# Shared Genetic Architecture and Neurobiological Pathways of Problematic Alcohol Use and Anxiety Disorders

**DOI:** 10.1101/2025.11.24.25339061

**Authors:** Mingjian Shi, Tommy Gunawan, Samantha G. Malone, Michael Setzer, Zachary Piserchia, Christal N. Davis, Christopher T. Rentsch, Eleni Friligkou, Hang Zhou, Renato Polimanti, Lu Wang, Nataraja Sarma Vaitinadin, Henry R. Kranzler, Joshua C. Gray

## Abstract

**Background:** Problematic alcohol use (PAU) and anxiety disorders (ANX) frequently co-occur, implying shared genetic and neurobiological foundations. However, the directionality of potential causal relationships and the specific mechanisms underlying the overlap remain unclear. Thus, we investigated the shared genetic architecture and neurobiological pathways between PAU and ANX using a multimethod genomic approach.

**Methods:** We analyzed summary statistics from genome-wide association studies (GWAS) of PAU and ANX using Mendelian randomization to assess causal associations between ANX and PAU. We used MiXeR to assess the overall shared genomic architecture, Local Analysis of (co)Variant Association to estimate regional genetic correlations, and conjunctional false discovery rate (conjFDR) to identify individual overlapping loci. We used FUMA to map single-nucleotide polymorphisms (SNPs) to independent loci, conduct differential gene expression analyses across 30 general and 54 specific tissue types, and perform cell-type specificity analyses using a human brain cell atlas. Druggability of identified targets was also evaluated.

**Results:** Mendelian randomization analyses indicated bidirectional causal associations between ANX and PAU. MiXeR identified moderate polygenic overlap (52.5%) and genetic correlation (*r_g_* = 0.44) between the traits, with high effect direction concordance among shared variants (86.4%). ConjFDR identified 97 shared lead SNPs, of which 89 had concordant and 8 discordant effects on PAU and ANX. These loci mapped to 97 genes, including *DRD2* and *PDE4B*, genes linked to dopaminergic and cAMP signaling pathways, respectively. Concordant gene expression was enriched in brain, nerve, adrenal gland, esophagus, stomach and colon, with enriched expression specifically in the prefrontal cortex, anterior cingulate cortex, hippocampus, hypothalamus, substantia nigra and amygdala. FUMA cell-type enrichment analysis identified associations predominantly in neurons from the cerebral cortex, hippocampus, and thalamus.

**Conclusions:** We found substantial genetic and neurobiological overlap of PAU and ANX, highlighting reciprocal, causal relationships between the traits, with differentially expressed genes enriched in addiction- and anxiety-relevant brain regions. These findings support shared underlying causal mechanisms linking the two conditions.

## Supplemental Table for "Shared Genetic Architecture and Neurobiological Pathways of Problematic Alcohol Use and Anxiety Disorders"

### Sheet: Table S1
Supplementary Table 1: PAU-ANX MR-PRESSO results in the EUR cohort
Results of MR-PRESSO analyses in the European ancestry (EUR) cohort, testing for horizontal pleiotropy and robustness of Mendelian randomization estimates between problematic alcohol use (PAU) on anxiety (ANX).
MR-PRESSO Global Test
RSSobs	Pvalue
210.611	<6.66666666666667e-05
MR-PRESSO Distortion Test
Outliers.Indices	Distortion.Coefficient	Pvalue
69	5.33209	0.734533
MR-PRESSO Outlier Test
RSSobs	Pvalue
0.00477196	0.0644
0.000121258	1
8.90483e-05	1
0.000158904	1
4.1737e-06	1
0.000116835	1
0.000272534	1
0.000204745	1
3.95067e-05	1
1.76097e-06	1
3.09273e-06	1
0.000267446	1
0.000133539	1
0.000238525	0.6716
1.25961e-05	1
0.000213521	1
1.2371e-06	1
0.00514651	0.0046
0.000102835	1
0.00058184	0.2024
8.85722e-05	1
6.78762e-05	1
8.425e-06	1
1.60032e-05	1
4.59591e-05	1
0.000182281	1
0.000344622	0.598
1.1054e-05	1
3.7961e-06	1
0.000107881	1
0.000253563	1
0.000213915	1
0.00049143	0.5198
6.24209e-05	1
1.77462e-05	1
0.000129548	1
4.47568e-05	1
6.9806e-05	1
5.16964e-05	1
1.41665e-05	1
1.57169e-05	1
9.53736e-05	1
5.65879e-06	1
2.92778e-05	1
2.49374e-06	1
2.97312e-06	1
4.86001e-05	1
8.74348e-07	1
0.000163437	1
0.000390082	0.4416
0.000293995	0.9752
3.66036e-05	1
0.000304446	0.9844
0.000264086	1
0.000498345	1
3.00539e-06	1
0.00016031	1
0.000131827	1
1.81266e-05	1
2.96985e-06	1
7.30502e-05	1
0.000163438	1
5.96268e-06	1
5.54315e-08	1
8.89147e-05	1
1.22002e-07	1
0.000101641	1
0.000240174	0.7498
0.000992286	<0.0046

### Sheet: Table S2
Supplementary Table 2: Bidirectional two-sample Mendelian randomization in the MA cohort
Bidirectional two-sample Mendelian randomization (MR) results in the multi-ancestry (MA) cohort.
Exposure	Outcome	Method	OR	OR (95%CI)	P
ANX	PAU
		Inverse variance weighted	1.08	1.08(1.04,1.13)	3.98e-05
		MR Egger	1.03	1.03(0.84,1.25)	0.79
		Weighted median	1.03	1.03(0.99,1.08)	0.14
		MR-APSS	2.33	2.33(1.08,5.00)	0.0305
PAU	ANX
		Inverse variance weighted	1.75	1.75(1.48,2.08)	1.21e-10
		MR Egger	1.1	1.10(0.68,1.78)	0.7
		Weighted median	1.59	1.59(1.33,1.91)	4.08e-07
		MR-APSS	1.2	1.20(1.10,1.31)	3.91e-05

### Sheet: Table S3
Supplementary Table 3: Bivariate MiXeR
Bivariate MiXeR estimates for PAU and ANX across cohorts, including polygenicity, polygenic overlap, concordance, and model fit indices.
Cohort	Trait1	Trait2	dice		pi1		pi2		pi12		nc1@p9		nc2@p9		nc12@p9		rho_zero		rho_beta (rgs)		rg		fraction_concordant_within_shared		best_vs_min_AIC	best_vs_max_AIC
			mean	std	mean	std	mean	std	mean	std	mean	std	mean	std	mean	std	mean	std	mean	std	mean	std	mean	std
EA	PAU	ANX	0.52498	0.127811	0.00115913	0.00040451	0.00149097	0.000342551	0.00147314	0.000389885	3696.59	1290.03	4754.88	1092.43	4698	1243.39	0.017594	0.00262709	0.878788	0.147109	0.444138	0.0131427	0.863902	0.0862073	0.475347	1.28214
MA	PAU	ANX	0.56264	0.138062	0.00112491	0.000394781	0.00120136	0.00037983	0.0015021	0.000391296	3587.46	1259	3831.28	1211.32	4790.37	1247.89	0.0192834	0.00237421	0.814321	0.148806	0.438728	0.0144572	0.818777	0.0832745	0.0130108	1.31205
EA	PAU	HT	0.11221	0.0495239	0.00221309	0.000473761	0.00104326	0.000106674	0.000210015	0.000105239	7057.79	1510.88	3327.08	340.195	669.762	335.619	-0.00958954	0.00607679	-0.47239	0.282114	-0.0443684	0.0156541	0.330239	0.114597	6.97449	197.292
Abbreviations. dice, a proportion of shared variants to the whole variants; pi1, the polygenicity of trait1; pi2, the polygenicity of trait2; pi12, the shared polygenicity of trait1 and trait2;
nc1@p9, the number of causal variants for trait1; nc2@p9, the number of causal variants for trait2; nc12@p9, the number of causal variants for both traits; rho_zero, capturing correlation between z-score;
rho_beta, the correlation of effect sizes among the shared variants; rg, genetic correlation; fraction_concordant_within_shared, the proportion of shared variants which have same effect directions;
best_vs_min_AIC(BIC), the value indicating whether the reported model shows better polygenic overlap than the model with minimum possible overlap;
bes_vs_max_AIC(BIC), the value indicating whether the reported model shows better results than the model with maximum possible overlap.

### Sheet: Table S4
Supplementary Table 4: LAVA analysis of PAU and ANX in the EUR cohort
Local Analysis of Variance (LAVA) results in the EUR cohort, identifying genomic loci with shared heritability and local genetic correlations between PAU and ANX.
locus	chr	start	stop	n.snps	n.pcs	h2.obs_PAU	h2.obs_ANX	p_PAU	p_ANX	rho	rho.lower	rho.upper	r2	r2.lower	r2.upper	r2_P	r2_p_FDRcorrected
1	1	10539	1376204	1735	240	0.000734007	7.02e-05	8.94e-18	0.0677428	NA	NA	NA	NA	NA	NA	NA	NA
2	1	1376205	2215495	1691	252	0.000874145	0.000129247	5.03e-17	0.00319625	-0.05776	-0.49741	0.35197	0.00334	0	0.27541	0.76097	0.930139
3	1	2215496	2983519	2098	322	0.00099492	8.18e-05	3.61e-22	0.0364719	0.041226	-0.45739	0.60042	0.0017	0	0.47423	0.84875	0.961838
4	1	2983520	3582047	1860	326	0.000973698	6.31e-05	2.22e-19	0.0804131	NA	NA	NA	NA	NA	NA	NA	NA
5	1	3582048	4281476	2130	274	0.000438279	9.71e-05	1.48e-07	0.0132871	0.064825	-0.50377	0.67537	0.0042	0	0.55503	0.79448	0.937057
6	1	4281477	4773403	2162	273	0.00070184	0.000106241	5.85e-16	0.00896605	0.199844	-0.2244	0.75915	0.03994	0	0.58101	0.3259	0.694018
7	1	4773404	5362404	2210	311	0.000791631	0.00033661	5.13e-15	3.52e-10	-0.01332	-0.27833	0.24855	0.00018	0	0.09467	0.91916	0.979724
8	1	5362405	6136814	2270	325	0.00134241	0.000211983	1.7e-37	1.38e-05	-0.00231	-0.27156	0.26367	5.32e-06	0	0.09616	0.98588	0.992254
9	1	6136815	7711794	4129	375	0.000531814	0.000224059	8.57e-09	2.39e-05	-0.46809	-0.90531	-0.12576	0.21911	0.01613	0.81958	0.00853	0.148066
10	1	7711795	8580987	2169	284	0.00055037	0.000135173	5.82e-11	0.00233768	0.146465	-0.27583	0.63547	0.02145	0	0.41346	0.47025	0.79711
11	1	8580988	9475966	2204	337	0.000607385	0.000121113	1.17e-10	0.00956733	-0.53291	-1	-0.12496	0.28399	0.01642	1	0.01558	0.19518
12	1	9475967	10753427	2756	303	0.000626457	7.27e-05	4.72e-14	0.0482292	-0.67995	-1	-0.20326	0.46233	0.0415	1	0.00595	0.131232
13	1	10753428	11709173	2329	310	0.000628225	0.000215881	1.13e-12	1.03e-05	-0.31972	-0.67979	-0.00439	0.10222	0.00121	0.46212	0.04763	0.303188
14	1	11709174	13481025	3021	333	0.00109581	4.21e-05	1.56e-28	0.18382	NA	NA	NA	NA	NA	NA	NA	NA
15	1	13481026	14720131	3249	348	0.000815196	NA	4.95e-17	NA	NA	NA	NA	NA	NA	NA	NA	NA
16	1	14720132	15755230	3412	378	0.000577125	NA	2.1e-09	NA	NA	NA	NA	NA	NA	NA	NA	NA
17	1	15755231	16732168	2712	269	0.000648225	6.34e-05	2.6e-17	0.0770837	NA	NA	NA	NA	NA	NA	NA	NA
18	1	16732169	17557746	1287	230	0.000477865	0.000144512	1.76e-08	0.00055186	-0.34593	-0.84519	0.04434	0.11967	0	0.7165	0.09122	0.41549
19	1	17557747	18427820	2623	331	0.000714501	0.000208284	1.61e-13	0.00010477	-0.11291	-0.47832	0.23812	0.01275	0	0.23236	0.50329	0.813721
20	1	18427821	19238924	2726	365	0.000944657	0.000281316	1.53e-20	2.08e-07	-0.30977	-0.58887	-0.04852	0.09595	0.00337	0.34677	0.019	0.206804
21	1	19238925	20556202	3900	341	0.000519254	0.000109483	7.17e-10	0.015757	0.386438	-0.06591	1	0.14933	0	1	0.09731	0.430845
22	1	20556203	21416121	2213	260	0.000722858	0.000255389	1.5e-19	5.54e-08	-0.35451	-0.63954	-0.09924	0.12568	0.00997	0.40902	0.00864	0.148066
23	1	21416122	22145629	2161	271	0.000592091	2.99e-05	1.21e-12	0.260269	NA	NA	NA	NA	NA	NA	NA	NA
24	1	22145630	22740287	2129	268	0.000832736	9.11e-05	5.71e-22	0.0242508	0.234502	-0.19968	0.90799	0.05499	0	0.83435	0.26513	0.648648
25	1	22740288	23907045	2402	326	0.000987756	8.53e-05	3.34e-25	0.0451816	0.028098	-0.51391	0.61189	0.00079	0	0.52777	0.8965	0.97259
26	1	23907046	25885138	4035	384	0.000349149	0.000138859	5.99e-05	0.00535265	-0.37035	-1	0.14949	0.13716	0	1	0.15015	0.50602
27	1	25885139	27992665	3755	364	0.000493332	9.98e-05	1.37e-08	0.0225232	0.491862	-0.00373	1	0.24193	0	1	0.04731	0.303188
28	1	27992666	29188426	2519	275	0.000390707	3.19e-05	4.51e-08	0.235507	NA	NA	NA	NA	NA	NA	NA	NA
29	1	29188427	30405182	2874	338	0.00086852	7.83e-05	9.32e-18	0.0687673	NA	NA	NA	NA	NA	NA	NA	NA
30	1	30405183	31639217	3782	343	0.00058379	6.41e-05	3.93e-10	0.0906854	NA	NA	NA	NA	NA	NA	NA	NA
31	1	31639218	33066846	2768	318	0.000590664	8.42e-05	1.4e-12	0.0572956	NA	NA	NA	NA	NA	NA	NA	NA
32	1	33066847	34371022	2762	333	0.000442561	4.36e-05	9.75e-07	0.172454	NA	NA	NA	NA	NA	NA	NA	NA
33	1	34371023	35201626	2490	321	0.000416553	5.78e-05	2.2e-06	0.105681	NA	NA	NA	NA	NA	NA	NA	NA
34	1	35201627	36855139	2418	301	0.000510252	NA	8.2e-10	NA	NA	NA	NA	NA	NA	NA	NA	NA
35	1	36855140	38474036	4168	382	0.000776514	0.000138637	4.26e-16	0.00809438	0.333299	-0.06481	0.95627	0.11109	0	0.91555	0.09028	0.41549
36	1	38474037	40200950	4010	370	0.000537407	NA	2.28e-08	NA	NA	NA	NA	NA	NA	NA	NA	NA
37	1	40200951	41093875	2217	282	0.000588863	2.08e-05	2.64e-12	0.273202	NA	NA	NA	NA	NA	NA	NA	NA
38	1	41093876	41977966	2499	292	0.000451342	NA	2.77e-09	NA	NA	NA	NA	NA	NA	NA	NA	NA
39	1	41977967	43512669	3655	311	0.00062184	8.39e-05	2.19e-14	0.0348923	0.42342	-0.04165	1	0.17929	0	1	0.07074	0.365432
40	1	43512670	45167235	3688	339	0.000835358	3.87e-05	1.87e-20	0.163313	NA	NA	NA	NA	NA	NA	NA	NA
41	1	45167236	47257261	4569	304	0.00053885	NA	2.68e-12	NA	NA	NA	NA	NA	NA	NA	NA	NA
42	1	47257262	48105233	2189	238	0.000599961	4.87e-05	1.11e-15	0.12779	NA	NA	NA	NA	NA	NA	NA	NA
43	1	48105234	49185414	2564	304	0.000371427	3.79e-06	1.07e-06	0.4877	NA	NA	NA	NA	NA	NA	NA	NA
44	1	49185415	51777577	3950	279	0.00070499	NA	3.39e-18	NA	NA	NA	NA	NA	NA	NA	NA	NA
45	1	51777578	53114186	2660	213	0.000364567	NA	5.48e-09	NA	NA	NA	NA	NA	NA	NA	NA	NA
46	1	53114187	54771293	4464	368	0.000461149	NA	2.09e-07	NA	NA	NA	NA	NA	NA	NA	NA	NA
47	1	54771294	55727134	2992	342	0.000823525	7.88e-05	1.21e-18	0.0425842	-0.06385	-0.67426	0.45434	0.00408	0	0.564	0.77771	0.936191
48	1	55727135	56799636	3299	284	0.000732783	0.00014184	2.77e-17	0.0019931	-0.27541	-0.74587	0.08816	0.07585	0	0.55632	0.13044	0.486598
49	1	56799637	57529670	2182	293	0.000638685	3.95e-05	2.3e-12	0.194978	NA	NA	NA	NA	NA	NA	NA	NA
50	1	57529671	58387483	2478	293	0.000856517	9.94e-05	1.18e-21	0.0157542	0.323476	-0.06847	0.98409	0.10464	0	0.97162	0.10566	0.449411
51	1	58387484	59889045	4121	350	0.000448334	1.36e-05	4.63e-07	0.306025	NA	NA	NA	NA	NA	NA	NA	NA
52	1	59889046	61377615	3535	336	0.00054729	0.000228417	1.81e-10	1.25e-05	0.35483	0.03388	0.74206	0.1259	0.00262	0.55065	0.03521	0.277833
53	1	61377616	62778733	3960	379	0.000723831	0.000130022	5.38e-14	0.0077556	0.331693	-0.07748	0.96324	0.11002	0	0.92815	0.10045	0.437869
54	1	62778734	64344226	3668	349	0.000342976	9.95e-05	4.17e-05	0.0292547	-0.18162	-1	0.48416	0.03298	0	1	0.53844	0.83323
55	1	64344227	65894184	3686	356	0.000581127	6.22e-05	1.19e-10	0.120595	NA	NA	NA	NA	NA	NA	NA	NA
56	1	65894185	66778015	2334	228	0.000960524	0.000224689	6.07e-31	5.01e-07	0.309228	0.05695	0.57885	0.09562	0.00385	0.33506	0.01737	0.202724
57	1	66778016	67761890	2634	268	0.000652195	0.000227914	5.76e-15	2.78e-06	0.258872	-0.03796	0.58794	0.06701	0	0.34567	0.08926	0.41549
58	1	67761891	68633860	2270	301	0.000630358	0.00023461	2.94e-12	1.96e-06	0.016032	-0.30237	0.33973	0.00026	0	0.13954	0.91857	0.979724
59	1	68633861	69438909	2156	234	0.000486681	0.000177132	1.06e-09	3.25e-05	0.130223	-0.2362	0.51975	0.01696	0	0.27177	0.47059	0.79711
60	1	69438910	70992905	3394	321	0.000611516	0.000142783	2.18e-11	0.00183548	0.106149	-0.30529	0.55411	0.01127	0	0.3229	0.58706	0.857756
61	1	70992906	72513119	3287	282	0.000615082	6.22e-05	3.65e-13	0.0670352	NA	NA	NA	NA	NA	NA	NA	NA
62	1	72513120	73992170	3613	219	0.000597335	0.000106171	2.33e-17	0.00416138	-0.0563	-0.51253	0.37177	0.00317	0	0.30429	0.7722	0.934458
63	1	73992171	75132092	2290	272	0.00100203	0.00033083	1.08e-25	3.45e-11	0.083174	-0.14807	0.31136	0.00692	0	0.09735	0.47319	0.79711
64	1	75132093	76097247	2206	214	0.000487929	0.000182857	4.58e-12	1.27e-05	-0.09731	-0.45138	0.24441	0.00947	0	0.20678	0.564	0.846005
65	1	76097248	76977915	2712	247	0.000495332	6.56e-05	6.41e-12	0.0567513	NA	NA	NA	NA	NA	NA	NA	NA
66	1	76977916	77895394	2567	264	0.000524858	7.71e-05	2.68e-11	0.0467182	-0.01954	-0.71788	0.62301	0.00038	0	0.82092	0.9401	0.982705
67	1	77895395	79065286	2786	247	0.000340003	0.000109603	8.47e-07	0.0078967	0.160424	-0.38554	0.79608	0.02574	0	0.66068	0.51832	0.821263
68	1	79065287	80099353	3139	252	0.000869359	7.65e-05	2.29e-24	0.0305295	0.117525	-0.35964	0.69776	0.01381	0	0.53776	0.58161	0.857713
69	1	80099354	80781442	2232	179	0.000478149	3.37e-05	4.96e-14	0.155132	NA	NA	NA	NA	NA	NA	NA	NA
70	1	80781443	82123368	4327	350	0.000485585	0.000143873	3.17e-09	0.00142536	0.216447	-0.18906	0.71789	0.04685	0	0.51759	0.28677	0.668564
71	1	82123369	83461215	3676	320	0.000648117	0.000237881	2.97e-13	1.78e-06	0.002452	-0.31015	0.31701	6.01e-06	0	0.13331	0.98722	0.992254
72	1	83461216	84728347	3011	272	0.000470021	0.000127584	3.63e-09	0.00196902	0.083025	-0.37495	0.57052	0.00689	0	0.36164	0.69302	0.90442
73	1	84728348	86017267	3560	332	0.000549014	9.69e-05	2.86e-10	0.03329	0.13278	-0.41727	0.86931	0.01763	0	0.79754	0.5966	0.86314
74	1	86017268	86761554	2320	217	0.000536425	0.000213111	3.08e-14	8.86e-07	0.13641	-0.17523	0.45629	0.01861	0	0.2082	0.37424	0.734321
75	1	86761555	87667572	2325	226	0.000436958	0.000172802	1.9e-10	9.27e-05	-0.09601	-0.48085	0.2833	0.00922	0	0.23805	0.59827	0.86314
76	1	87667573	88656689	2307	341	0.00108436	7.66e-05	2.39e-22	0.0640226	NA	NA	NA	NA	NA	NA	NA	NA
77	1	88656690	89753964	2683	262	0.000450773	6.42e-05	2.05e-10	0.0638679	NA	NA	NA	NA	NA	NA	NA	NA
78	1	89753965	90941549	2668	322	0.000734048	0.000168713	2.35e-17	0.00046461	0.194013	-0.14277	0.58396	0.03764	0	0.34307	0.24678	0.630133
79	1	90941550	91870059	2435	281	0.000497344	0.000244543	2.18e-10	3.02e-07	0.234741	-0.07786	0.57545	0.0551	0	0.33115	0.1394	0.497798
80	1	91870060	92904465	2748	283	0.000386272	0.000139295	9.27e-08	0.00147399	-0.42957	-1	-0.01305	0.18453	0.00316	1	0.04623	0.300229
81	1	92904466	94168576	2508	245	0.00059851	1.3e-05	4.57e-14	0.348851	NA	NA	NA	NA	NA	NA	NA	NA
82	1	94168577	95122541	2357	287	0.000273942	0.000200531	0.00029098	1.41e-05	-0.23738	-0.76797	0.21832	0.05635	0	0.5961	0.28407	0.667064
83	1	95122542	96147576	2975	290	0.000542268	6.01e-05	1.34e-10	0.0884707	NA	NA	NA	NA	NA	NA	NA	NA
84	1	96147577	97721186	4044	303	0.000654953	6.19e-05	3.95e-15	0.099462	NA	NA	NA	NA	NA	NA	NA	NA
85	1	97721187	99425000	4307	346	0.0010509	0.000237377	2.66e-25	4.29e-06	0.382078	0.12337	0.68692	0.14598	0.01522	0.47186	0.00479	0.118201
86	1	99425001	100269207	2549	277	0.000573091	0.000221431	7.37e-14	3.84e-06	-0.0609	-0.39288	0.25203	0.00371	0	0.15883	0.69561	0.904522
87	1	100000000	101188315	2187	195	0.000624557	8.76e-05	1.14e-20	0.0116351	-0.08825	-0.60594	0.36159	0.00779	0	0.40544	0.66535	0.895074
88	1	101000000	102424611	3730	322	0.000609419	0.000161267	9.63e-13	0.00078287	-0.27107	-0.7206	0.09917	0.07348	0	0.51926	0.14023	0.498577
89	1	102000000	103148412	2400	190	0.000630172	7.77e-05	5.42e-17	0.0165966	-0.1574	-0.77054	0.31066	0.02478	0	0.62295	0.47258	0.79711
90	1	103000000	103784541	2172	136	0.000183361	9.33e-06	3.63e-05	0.415372	NA	NA	NA	NA	NA	NA	NA	NA
91	1	104000000	104984435	2371	217	0.000796524	5.57e-05	7.66e-23	0.0685063	NA	NA	NA	NA	NA	NA	NA	NA
92	1	105000000	106089656	4143	264	0.000325988	4.75e-05	6.17e-06	0.122894	NA	NA	NA	NA	NA	NA	NA	NA
93	1	106000000	106864947	2129	253	0.000765128	0.000119334	1.29e-18	0.00399622	-0.02037	-0.44921	0.40753	0.00041	0	0.27587	0.91379	0.979724
94	1	107000000	107874653	2245	275	0.000845505	0.000304171	4.1e-22	1.6e-09	0.031149	-0.21857	0.27995	0.00097	0	0.08762	0.80241	0.942821
95	1	108000000	109271449	3466	321	0.00045596	8.89e-05	1.53e-07	0.0274083	0.258412	-0.30407	1	0.06678	0	1	0.32953	0.697791
96	1	109000000	110224230	2306	293	0.000891706	0.000101867	1.6e-25	0.0192682	0.100579	-0.3277	0.61497	0.01012	0	0.42664	0.61172	0.870005
97	1	110000000	111134062	2170	332	0.000853349	8.06e-05	7.6e-18	0.0505089	NA	NA	NA	NA	NA	NA	NA	NA
98	1	111000000	112489248	4035	357	0.000429144	0.000208231	2.43e-07	4.21e-05	0.747246	0.38949	1	0.55838	0.1517	1	#######	0.0158713
99	1	112000000	113418037	2190	315	0.000621257	4.1e-06	1.54e-12	0.457461	NA	NA	NA	NA	NA	NA	NA	NA
100	1	113000000	114664387	2519	312	0.000666698	0.000123544	1.81e-14	0.00588269	-0.02198	-0.48587	0.41917	0.00048	0	0.30157	0.91245	0.979724
101	1	115000000	116207297	4363	349	0.000472167	7.55e-05	1.05e-08	0.0557188	NA	NA	NA	NA	NA	NA	NA	NA
102	1	116000000	117046311	2271	260	0.000701787	0.000102589	5.28e-20	0.00999442	-0.0309	-0.49734	0.42047	0.00095	0	0.32682	0.8757	0.968917
103	1	117000000	118118667	2282	324	0.000847578	5.86e-05	5.43e-21	0.0982253	NA	NA	NA	NA	NA	NA	NA	NA
104	1	118000000	119408888	3303	275	0.000581628	1.73e-05	2.14e-14	0.317365	NA	NA	NA	NA	NA	NA	NA	NA
105	1	119000000	120345066	2344	277	0.000509593	NA	1.36e-10	NA	NA	NA	NA	NA	NA	NA	NA	NA
106	1	120000000	145803848	723	189	0.00081142	5.41e-05	7.88e-21	0.0634869	NA	NA	NA	NA	NA	NA	NA	NA
107	1	146000000	147083835	2007	184	0.000304957	NA	3.79e-07	NA	NA	NA	NA	NA	NA	NA	NA	NA
108	1	147000000	149716037	1034	167	0.000570882	6.3e-05	6.42e-17	0.0336859	0.044206	-0.51742	0.64811	0.00195	0	0.57202	0.85318	0.961838
109	1	150000000	151146407	2521	234	0.000348272	3.63e-05	1.31e-08	0.203783	NA	NA	NA	NA	NA	NA	NA	NA
110	1	151000000	152535630	2613	295	0.000678394	0.000179351	6.59e-16	0.00031561	0.016788	-0.3383	0.38479	0.00028	0	0.18635	0.92171	0.980093
111	1	153000000	153410809	2186	245	0.00080021	NA	1.49e-22	NA	NA	NA	NA	NA	NA	NA	NA	NA
112	1	153000000	154685545	2291	297	0.000893692	0.000112479	4.95e-22	0.0117093	0.184927	-0.21812	0.70124	0.0342	0	0.49812	0.33989	0.707577
113	1	155000000	156813845	3601	386	0.000921677	0.000204508	6.75e-21	5.89e-05	-0.16907	-0.48382	0.12883	0.02858	0	0.23529	0.25622	0.64177
114	1	157000000	158081627	3804	351	0.000432016	5.4e-05	2.2e-07	0.116285	NA	NA	NA	NA	NA	NA	NA	NA
115	1	158000000	158900369	2798	244	0.000380788	0.000152943	1.36e-08	0.000299	-0.31625	-0.78996	0.07838	0.10001	0	0.62404	0.11164	0.456377
116	1	159000000	159882515	2612	282	0.000552071	9.32e-05	8.11e-12	0.0212628	0.245776	-0.2522	0.93706	0.06041	0	0.89041	0.29161	0.670781
117	1	160000000	161054076	3028	350	0.000993409	0.000171208	8.31e-22	0.00033319	0.321635	0.02382	0.70101	0.10345	0.00198	0.49141	0.04134	0.287347
118	1	161000000	161945442	2171	273	0.000570104	0.000211814	3.36e-15	7e-06	0.381047	0.09111	0.72993	0.1452	0.00868	0.5328	0.01393	0.19156
119	1	162000000	163141862	3580	347	0.000912096	9.9e-05	2.26e-21	0.0183491	-0.3323	-1	0.06166	0.11043	0	1	0.09775	0.430845
120	1	163000000	163854567	2103	225	0.000640777	0.000106289	1.39e-14	0.00618767	0.137513	-0.28466	0.65018	0.01891	0	0.43604	0.50386	0.813813
121	1	164000000	164726579	2243	283	0.000733658	2.48e-05	6.93e-15	0.280071	NA	NA	NA	NA	NA	NA	NA	NA
122	1	165000000	165553812	2608	317	0.000768084	0.000125297	2.72e-16	0.0070357	-0.00755	-0.45895	0.42999	5.69e-05	0	0.29347	0.96931	0.990771
123	1	166000000	166458031	2271	290	0.000987367	6.45e-05	4.94e-24	0.0565201	NA	NA	NA	NA	NA	NA	NA	NA
124	1	166000000	167163954	2455	219	0.000959386	0.000121325	4.33e-31	0.00174898	0.053631	-0.30354	0.42338	0.00288	0	0.19904	0.74907	0.923464
125	1	167000000	168179086	2496	323	0.00116863	0.000105585	1.85e-28	0.0257291	-0.05364	-0.56318	0.40174	0.00288	0	0.3781	0.78645	0.936191
126	1	168000000	169521551	3971	349	0.000595969	0.000105238	4.48e-11	0.0203587	-0.05049	-0.62079	0.46815	0.00255	0	0.4698	0.82764	0.953379
127	1	170000000	170193207	2290	174	0.000331036	1.17e-05	7.99e-09	0.363998	NA	NA	NA	NA	NA	NA	NA	NA
128	1	170000000	171044255	2132	240	0.000789115	NA	1.82e-23	NA	NA	NA	NA	NA	NA	NA	NA	NA
129	1	171000000	172465153	3797	301	0.000466084	5.95e-05	1.08e-09	0.10014	NA	NA	NA	NA	NA	NA	NA	NA
130	1	172000000	173582511	2180	303	0.00111903	0.000138227	4.14e-30	0.0019979	0.344047	0.02467	0.78713	0.11837	0.00212	0.61958	0.03667	0.282902
131	1	174000000	175385220	3661	237	0.000441875	4.63e-05	1.7e-09	0.113529	NA	NA	NA	NA	NA	NA	NA	NA
132	1	175000000	176449096	2528	279	0.000959667	0.000116757	9.85e-23	0.00405818	-0.06577	-0.48045	0.32002	0.00433	0	0.25971	0.71409	0.913128
133	1	176000000	177746472	2726	297	0.000579381	0.000151269	2.05e-11	0.00117855	0.175336	-0.20626	0.6277	0.03074	0	0.39551	0.36509	0.727745
134	1	178000000	178915113	2671	267	0.000732042	6.07e-05	1.38e-20	0.0784689	NA	NA	NA	NA	NA	NA	NA	NA
135	1	179000000	180221608	4135	268	0.000425203	4.51e-05	6.94e-10	0.145193	NA	NA	NA	NA	NA	NA	NA	NA
136	1	180000000	181324205	2821	286	0.000480386	NA	8.17e-09	NA	NA	NA	NA	NA	NA	NA	NA	NA
137	1	181000000	182420540	2918	311	0.000826778	0.000238025	1.53e-19	4.57e-06	-0.16823	-0.47121	0.11993	0.0283	0	0.22204	0.2414	0.626528
138	1	182000000	183920616	3926	330	0.000836054	0.000211925	2.28e-21	3.54e-05	0.288454	-0.01102	0.62575	0.08321	0	0.39157	0.05045	0.310992
139	1	184000000	184953089	2481	282	0.000615635	0.000129479	3.08e-14	0.00523298	-0.04778	-0.51665	0.40197	0.00228	0	0.31047	0.81156	0.948008
140	1	185000000	186179447	2257	292	0.000735388	0.000102222	1.26e-16	0.010969	0.141748	-0.29384	0.69416	0.02009	0	0.49008	0.4875	0.808913
141	1	186000000	187072605	2202	223	0.000555977	0.000101039	3.13e-13	0.0100599	0.172241	-0.29385	0.72996	0.02967	0	0.53863	0.42689	0.776072
142	1	187000000	187757076	2160	218	0.000734715	0.00014693	3e-21	0.00033941	0.318432	0.00117	0.71225	0.1014	0.00133	0.5073	0.05501	0.320328
143	1	188000000	188625772	2970	200	0.000517986	NA	1.57e-13	NA	NA	NA	NA	NA	NA	NA	NA	NA
144	1	189000000	189904637	3754	226	0.000535724	5.35e-05	4.63e-12	0.0897447	NA	NA	NA	NA	NA	NA	NA	NA
145	1	190000000	191419275	3917	256	0.000600869	0	7.55e-15	0.486	NA	NA	NA	NA	NA	NA	NA	NA
146	1	191000000	192468373	2460	244	0.00102495	6.4e-05	5.14e-28	0.0572576	NA	NA	NA	NA	NA	NA	NA	NA
147	1	192000000	193575516	2521	258	0.000930637	NA	4.12e-27	NA	NA	NA	NA	NA	NA	NA	NA	NA
148	1	194000000	194365688	2530	204	0.000477003	1.6e-05	2.53e-13	0.358267	NA	NA	NA	NA	NA	NA	NA	NA
149	1	194000000	195161235	2789	192	0.000429972	3.43e-05	9.17e-14	0.163857	NA	NA	NA	NA	NA	NA	NA	NA
150	1	195000000	196179110	2624	266	0.0010259	6.32e-05	1.79e-27	0.0782555	NA	NA	NA	NA	NA	NA	NA	NA
151	1	196000000	197935821	2739	268	0.000675464	0.000164308	3.54e-16	0.0002542	0.026984	-0.3264	0.39616	0.00073	0	0.18463	0.87337	0.968917
152	1	198000000	199263389	3414	297	0.000347177	0.000179954	7.37e-07	0.00018361	-0.07123	-0.51604	0.35921	0.00507	0	0.28718	0.72627	0.918077
153	1	199000000	200134005	2826	241	0.000498112	1.52e-05	1.41e-11	0.28371	NA	NA	NA	NA	NA	NA	NA	NA
154	1	200000000	201067952	2542	287	0.000486585	5.77e-05	6.99e-10	0.099104	NA	NA	NA	NA	NA	NA	NA	NA
155	1	201000000	202583884	3888	393	0.000681118	0.000103407	1.58e-10	0.0244175	-0.06974	-0.69016	0.48217	0.00486	0	0.58115	0.76846	0.93279
156	1	203000000	204092537	3670	383	0.000832176	0.0002049	8.16e-16	0.00014875	-0.28606	-0.65832	0.03396	0.08183	0	0.43338	0.07881	0.385043
157	1	204000000	205009623	2543	316	0.0008	2.57e-05	4.52e-20	0.20614	NA	NA	NA	NA	NA	NA	NA	NA
158	1	205000000	205917548	2585	299	0.0007023	0.000136291	7.66e-17	0.00137216	-0.02094	-0.40515	0.36106	0.00044	0	0.20779	0.90713	0.975765
159	1	206000000	208162951	4039	369	0.000512372	3.38e-05	1.27e-08	0.278901	NA	NA	NA	NA	NA	NA	NA	NA
160	1	208000000	209711169	4144	393	0.000571948	0.000159671	6.59e-09	0.00114412	-0.00595	-0.44116	0.42124	3.55e-05	0	0.25764	0.97641	0.992233
161	1	210000000	211082892	3845	334	0.000593911	6.58e-05	1.71e-10	0.0833726	NA	NA	NA	NA	NA	NA	NA	NA
162	1	211000000	212347582	3865	291	0.000364455	0.000112503	1.06e-06	0.00808338	-0.00879	-0.60992	0.55789	7.73e-05	0	0.50889	0.97154	0.991005
163	1	212000000	213958292	4226	356	0.000454267	0.000128348	6.81e-08	0.00528397	0.764685	0.34113	1	0.58474	0.11637	1	0.00076	0.0511796
164	1	214000000	214783872	2308	304	0.000743332	0.000408032	1.35e-17	3.23e-13	-0.10587	-0.33988	0.13185	0.01121	0	0.11612	0.37363	0.734321
165	1	215000000	215825791	2730	249	0.000554277	0.000199913	6.05e-13	1.05e-05	0.110746	-0.21798	0.44948	0.01226	0	0.20563	0.49678	0.813721
166	1	216000000	216658126	2293	289	0.000995563	0.000178265	1.03e-25	0.00017896	-0.01211	-0.32046	0.31272	0.00015	0	0.13491	0.93658	0.982705
167	1	217000000	217352165	2086	297	0.000955987	0.000418349	8.43e-24	1.4e-14	0.128555	-0.08361	0.34388	0.01653	0	0.11825	0.23728	0.619903
168	1	217000000	218563960	3825	318	0.000919503	0.000136724	3.92e-23	0.001685	0.177057	-0.17009	0.58164	0.03135	0	0.33998	0.29425	0.670948
169	1	219000000	220073132	4310	316	0.000487504	5.39e-05	7.21e-10	0.106096	NA	NA	NA	NA	NA	NA	NA	NA
170	1	220000000	220978151	2541	244	0.000552742	NA	1.16e-13	NA	NA	NA	NA	NA	NA	NA	NA	NA
171	1	221000000	221856864	2417	246	0.000435325	4.01e-05	5.9e-09	0.163248	NA	NA	NA	NA	NA	NA	NA	NA
172	1	222000000	222763597	2177	275	0.000252888	5.4e-05	0.00082941	0.109439	NA	NA	NA	NA	NA	NA	NA	NA
173	1	223000000	223654902	2170	256	0.000627565	1.31e-05	1.29e-15	0.37768	NA	NA	NA	NA	NA	NA	NA	NA
174	1	224000000	224943337	2774	303	0.000908062	1.11e-05	1.03e-25	0.336132	NA	NA	NA	NA	NA	NA	NA	NA
175	1	225000000	226534711	4021	311	0.000585745	4.46e-05	3.64e-14	0.187573	NA	NA	NA	NA	NA	NA	NA	NA
176	1	227000000	228045554	4428	307	0.000400078	0.000142258	3.1e-08	0.00112776	-0.0875	-0.57597	0.3541	0.00766	0	0.35704	0.67412	0.898447
177	1	228000000	229075156	2439	252	0.000767064	7.89e-05	4.49e-21	0.0431561	0.559135	0.12233	1	0.31263	0.01647	1	0.01466	0.19432
178	1	229000000	230227247	2402	352	0.00109178	0.000248471	5.34e-23	4.69e-06	0.12484	-0.15003	0.41242	0.01559	0	0.17035	0.36654	0.728462
179	1	230000000	231287764	3828	357	0.000465059	5e-05	2.2e-08	0.13008	NA	NA	NA	NA	NA	NA	NA	NA
180	1	231000000	232177704	2248	298	0.000824835	4.18e-05	2.47e-18	0.157295	NA	NA	NA	NA	NA	NA	NA	NA
181	1	232000000	232954942	2430	323	0.000528639	NA	7.91e-10	NA	NA	NA	NA	NA	NA	NA	NA	NA
182	1	233000000	233639473	2208	265	0.000640669	3.72e-05	3.87e-16	0.163113	NA	NA	NA	NA	NA	NA	NA	NA
183	1	234000000	234365796	2525	288	0.000487208	0.000168453	6.99e-09	0.00034717	0.521907	0.15517	1	0.27239	0.0243	1	0.00788	0.148026
184	1	234000000	235097113	2243	334	0.000747158	0.000119492	6.52e-15	0.00802335	0.525995	0.14293	1	0.27667	0.02063	1	0.00918	0.148066
185	1	235000000	236199671	2343	294	0.000732267	0.000149324	1.83e-17	0.00083438	-0.10001	-0.48729	0.25555	0.01	0	0.24786	0.56347	0.846005
186	1	236000000	237409458	4129	348	0.000506939	0.000102617	6.36e-09	0.0122465	-0.35309	-1	0.11826	0.12467	0	1	0.13022	0.486598
187	1	237000000	238094455	2313	301	0.000467318	0.000103557	9.87e-08	0.0159131	0.348032	-0.16081	1	0.12113	0	1	0.16466	0.528834
188	1	238000000	238704857	2368	220	0.00044879	2.77e-05	2.64e-11	0.273075	NA	NA	NA	NA	NA	NA	NA	NA
189	1	239000000	239332148	2469	234	0.000555961	NA	5.33e-14	NA	NA	NA	NA	NA	NA	NA	NA	NA
190	1	239000000	240248508	2715	328	0.000548424	8.7e-05	5.75e-10	0.0504192	NA	NA	NA	NA	NA	NA	NA	NA
191	1	240000000	241033584	2156	331	0.00114785	0.000109424	7.98e-26	0.0138825	-0.06996	-0.55109	0.35535	0.00489	0	0.34124	0.71192	0.912169
192	1	241000000	241813534	2371	326	0.000929483	9.05e-06	1.34e-22	0.379434	NA	NA	NA	NA	NA	NA	NA	NA
193	1	242000000	242417923	2116	288	0.000924681	7.87e-05	1.09e-22	0.0466861	-0.22621	-0.93245	0.23605	0.05117	0	0.91396	0.31413	0.683716
194	1	242000000	243048003	2204	270	0.000268306	0.000123198	0.00030074	0.00268389	-0.26578	-0.99788	0.28619	0.07064	0	0.99878	0.31719	0.687533
195	1	243000000	244723196	3371	359	0.000487421	0.000186137	3.51e-07	0.0003994	0.037182	-0.40833	0.49581	0.00138	0	0.28762	0.85579	0.961838
196	1	245000000	245970505	3554	394	0.000378056	NA	5.79e-05	NA	NA	NA	NA	NA	NA	NA	NA	NA
197	1	246000000	246610290	2556	202	0.000439746	0.000148055	2.43e-12	0.00034153	0.003808	-0.39587	0.41219	1.45e-05	0	0.23036	0.98375	0.992254
198	1	247000000	247531112	3125	307	0.000457452	0.000100881	7.25e-09	0.0221582	-0.17938	-0.91301	0.34934	0.03218	0	0.85758	0.47001	0.79711
199	1	248000000	248341594	2868	298	0.000439643	0.000160743	4.26e-10	0.00057112	0.261902	-0.13329	0.71032	0.06859	0	0.50456	0.17449	0.539896
200	1	248000000	249240538	1695	140	0.00032965	3.4e-05	9.13e-10	0.146553	NA	NA	NA	NA	NA	NA	NA	NA
201	2	10181	789195	2237	268	0.000634285	0.000120551	7.02e-16	0.00358925	-0.04526	-0.48927	0.37768	0.00205	0	0.28227	0.81409	0.948772
202	2	789196	1376545	2303	216	0.000278204	0.000131909	1.19e-06	0.00138659	-0.13523	-0.68367	0.361	0.01829	0	0.48183	0.55276	0.839513
203	2	1376546	1875060	1912	265	0.000414053	0.000249634	6.61e-09	2.28e-07	0.12987	-0.20069	0.4713	0.01687	0	0.22219	0.42996	0.779857
204	2	1875061	2680063	2373	309	0.000936013	0.000300957	1.92e-25	2.36e-08	0.069106	-0.17509	0.32273	0.00478	0	0.10627	0.57796	0.857033
205	2	2680064	3314202	2175	314	0.000694338	0.000227953	2.89e-13	6.78e-06	-0.00869	-0.32638	0.31576	7.55e-05	0	0.13945	0.95599	0.986952
206	2	3314203	4016104	2297	304	0.00058081	NA	2.26e-11	NA	NA	NA	NA	NA	NA	NA	NA	NA
207	2	4016105	4766969	2191	261	0.000801415	7.58e-06	2.36e-16	0.435991	NA	NA	NA	NA	NA	NA	NA	NA
208	2	4766970	5568653	1942	253	0.00078311	0.000106391	4.56e-17	0.00816911	-0.2414	-0.79876	0.16891	0.05827	0	0.63951	0.23129	0.611424
209	2	5568654	6306606	2545	311	0.000909547	0.000186273	2.71e-23	8.23e-05	0.119379	-0.19175	0.44003	0.01425	0	0.19375	0.42543	0.775208
210	2	6306607	7108208	2150	304	0.000905239	0.000146956	3.18e-21	0.00149098	0.494203	0.1611	0.99228	0.24424	0.02645	0.98463	0.00424	0.110911
211	2	7108209	7966709	2255	270	0.000898899	0.00031305	4.43e-21	9.01e-10	-0.09209	-0.34045	0.1634	0.00848	0	0.11697	0.46183	0.79711
212	2	7966710	8978798	2457	340	0.000980659	0.000127585	5.2e-18	0.00694524	0.292091	-0.0933	0.85493	0.08532	0	0.73091	0.12792	0.482928
213	2	8978799	9960670	2172	288	0.00059598	0.000142561	3.19e-11	0.00146832	-0.15158	-0.5955	0.26646	0.02298	0	0.36157	0.43964	0.788874
214	2	9960671	10611654	2412	310	0.000649257	0.000113038	5.68e-13	0.00888991	0.324443	-0.09778	0.97353	0.10526	0	0.94777	0.12339	0.475498
215	2	10611655	11230349	2247	301	0.000705629	0.000221368	1.81e-16	8.32e-06	0.202249	-0.09429	0.52984	0.0409	0	0.28073	0.18193	0.551597
216	2	11230350	11995765	2295	304	0.000516795	0.0001886	3.15e-09	9.83e-05	-0.11826	-0.52679	0.26041	0.01399	0	0.28094	0.52212	0.823076
217	2	11995766	12732506	2233	318	0.000378842	8.46e-05	1.27e-05	0.0425151	-0.33153	-1	0.29958	0.10991	0	1	0.27223	0.654016
218	2	12732507	13625450	2584	229	0.00107405	5.99e-05	2.39e-35	0.0668821	NA	NA	NA	NA	NA	NA	NA	NA
219	2	13625451	14692120	3358	280	0.000703035	NA	1.09e-17	NA	NA	NA	NA	NA	NA	NA	NA	NA
220	2	14692121	15721703	2567	281	0.000837824	2.83e-07	1.03e-21	0.45828	NA	NA	NA	NA	NA	NA	NA	NA
221	2	15721704	17241115	4032	384	0.000693733	4.8e-05	2.25e-10	0.164943	NA	NA	NA	NA	NA	NA	NA	NA
222	2	17241116	18656325	4627	324	0.00065268	0.00024378	6.16e-15	1.13e-06	0.037019	-0.2619	0.33864	0.00137	0	0.12796	0.80143	0.942513
223	2	18656326	20064517	4190	347	0.000422071	0.000201555	9.27e-08	7.79e-05	-0.27844	-0.72505	0.09668	0.07753	0	0.5257	0.14362	0.499379
224	2	20064518	21084898	2804	342	0.000361287	5.17e-06	1.43e-05	0.4288	NA	NA	NA	NA	NA	NA	NA	NA
225	2	21084899	22429640	2830	304	0.000906166	5.06e-05	6.21e-23	0.120061	NA	NA	NA	NA	NA	NA	NA	NA
226	2	22429641	23538527	2902	334	0.000807818	0.000184347	2.17e-16	0.00019489	0.138192	-0.20061	0.50327	0.0191	0	0.25366	0.40015	0.757801
227	2	23538528	24669224	3149	278	0.000410256	0.000238552	9.52e-09	1.58e-06	0.100435	-0.24254	0.46202	0.01009	0	0.21543	0.55544	0.840352
228	2	24669225	25895394	2528	298	0.000687552	0.000161948	2.19e-16	0.00125077	-0.13475	-0.54761	0.23652	0.01816	0	0.30774	0.4518	0.79711
229	2	25895395	26894102	2264	288	0.000462735	0.000197505	1.53e-09	7.17e-05	0.073805	-0.30008	0.45328	0.00545	0	0.22645	0.68499	0.90442
230	2	26894103	28819510	3897	337	0.00069526	0.000171329	8.06e-17	0.00057465	-0.02198	-0.39194	0.34544	0.00048	0	0.19569	0.8974	0.97259
231	2	28819511	29627932	2228	278	0.000386424	NA	1.06e-07	NA	NA	NA	NA	NA	NA	NA	NA	NA
232	2	29627933	30575619	2748	323	0.00096559	0.000157989	1.88e-20	0.00105852	0.34809	0.02128	0.80372	0.12117	0.00239	0.64625	0.03944	0.282902
233	2	30575620	31457418	3075	311	0.000872465	4.3e-06	1.18e-22	0.423105	NA	NA	NA	NA	NA	NA	NA	NA
234	2	31457419	33123604	4171	296	0.000724554	0.000117391	2.43e-18	0.00556146	-0.14038	-0.62373	0.26959	0.01971	0	0.4009	0.46088	0.79711
235	2	33123605	33735318	2295	287	0.000625345	0.000204275	2.31e-15	1.8e-05	0.180894	-0.13533	0.51881	0.03272	0	0.26917	0.24924	0.633337
236	2	33735319	34239776	2148	217	0.00031998	0.000144674	1.41e-05	0.00027343	-0.12459	-0.6215	0.33569	0.01552	0	0.40336	0.57865	0.857033
237	2	34239777	34890558	2140	248	0.000587302	NA	1.64e-12	NA	NA	NA	NA	NA	NA	NA	NA	NA
238	2	34890559	35609257	2330	229	0.000462234	6.58e-05	1.08e-09	0.0467219	0.128486	-0.50369	0.88693	0.01651	0	0.91126	0.63741	0.881107
239	2	35609258	36120743	2065	169	0.000521932	NA	2.1e-15	NA	NA	NA	NA	NA	NA	NA	NA	NA
240	2	36120744	36867389	2383	293	0.000439483	NA	2.66e-08	NA	NA	NA	NA	NA	NA	NA	NA	NA
241	2	36867390	37603360	2334	273	0.000549523	1.46e-05	2.42e-13	0.320945	NA	NA	NA	NA	NA	NA	NA	NA
242	2	37603361	38887393	4300	352	0.000406539	2.64e-06	3.15e-07	0.43286	NA	NA	NA	NA	NA	NA	NA	NA
243	2	38887394	40087418	2502	284	0.000517643	0.000214536	1.46e-11	5.55e-06	0.039104	-0.30094	0.37809	0.00153	0	0.16132	0.81002	0.948008
244	2	40087419	40786176	2363	296	0.000334863	NA	7.35e-06	NA	NA	NA	NA	NA	NA	NA	NA	NA
245	2	40786177	41540439	2280	250	0.000463873	8.34e-05	5.83e-08	0.0343084	0.573056	0.05548	1	0.32839	0.00886	1	0.0355	0.277864
246	2	41540440	42307418	2732	262	0.000599349	NA	8.22e-13	NA	NA	NA	NA	NA	NA	NA	NA	NA
247	2	42307419	43295776	2638	297	0.000536219	NA	2.63e-11	NA	NA	NA	NA	NA	NA	NA	NA	NA
248	2	43295777	44104110	2440	274	0.000514312	3.15e-05	1.58e-11	0.212263	NA	NA	NA	NA	NA	NA	NA	NA
249	2	44104111	45189468	2887	314	0.00112509	0.000178377	4.44e-32	0.00040757	0.063603	-0.25106	0.3844	0.00405	0	0.15902	0.67011	0.895434
250	2	45189469	45850047	2159	302	0.000570927	0.000258272	4.47e-12	2.56e-07	-0.10999	-0.43225	0.1908	0.0121	0	0.18745	0.46606	0.79711
251	2	45850048	46499326	2179	350	0.000601441	0.000284764	3.01e-10	7.06e-07	0.373794	0.0695	0.73114	0.13972	0.00563	0.53456	0.01888	0.206804
252	2	46499327	47320114	2712	323	0.000569016	4.95e-05	3.01e-11	0.147715	NA	NA	NA	NA	NA	NA	NA	NA
253	2	47320115	48171058	2392	339	0.000743316	0.000183098	2.08e-16	0.00036713	-0.02943	-0.38998	0.33356	0.00087	0	0.17994	0.86115	0.964442
254	2	48171059	49114132	2696	284	0.000992193	0.000158437	2.99e-30	0.00099377	0.323187	0.01259	0.7268	0.10445	0.00154	0.52823	0.04163	0.288128
255	2	49114133	49849185	2443	276	0.000561937	0.00010036	3e-14	0.0163402	0.064521	-0.43805	0.6015	0.00416	0	0.44804	0.76832	0.93279
256	2	49849186	50756240	2578	271	0.000310907	0.000167955	1.2e-05	0.00038764	-0.1403	-0.63525	0.32041	0.01968	0	0.41329	0.52895	0.82521
257	2	50756241	51669493	2529	265	0.000507581	0.000181336	4.58e-11	6.26e-05	-0.0723	-0.4417	0.29647	0.00523	0	0.20318	0.68181	0.904113
258	2	51669494	52494111	2439	272	0.00052933	0.000175384	1.66e-11	0.00017367	-0.05632	-0.43885	0.31447	0.00317	0	0.20894	0.75376	0.927107
259	2	52494112	53032976	2106	184	0.000682	0.000137048	1.74e-16	0.00032151	0.155572	-0.21097	0.55446	0.0242	0	0.30919	0.37692	0.737932
260	2	53032977	53852120	2805	288	0.00052962	0.00010142	1.04e-09	0.0145705	0.562143	0.12536	1	0.31601	0.0174	1	0.01736	0.202724
261	2	53852121	54688234	2200	232	0.000426467	8.22e-05	8.84e-10	0.0239322	0.131636	-0.43826	0.82659	0.01733	0	0.76312	0.59949	0.86314
262	2	54688235	55663336	2934	275	0.000542224	9.69e-05	3.34e-12	0.0130781	-0.13993	-0.74334	0.34421	0.01958	0	0.57097	0.52778	0.82521
263	2	55663337	56394698	2322	248	0.000588793	7.23e-05	7.27e-16	0.0380627	-0.4027	-1	0.0672	0.16217	0	1	0.08983	0.41549
264	2	56394699	57433653	2947	270	0.000784928	8.59e-05	8.74e-23	0.0242123	-0.47386	-1	-0.06656	0.22454	0.00634	1	0.02383	0.22768
265	2	57433654	57952945	1956	179	0.000596895	4.08e-05	1.06e-22	0.122191	NA	NA	NA	NA	NA	NA	NA	NA
266	2	57952946	59251996	2569	296	0.000495602	0.000215835	2.18e-10	1.13e-05	0.443024	0.12713	0.83147	0.19627	0.01635	0.69134	0.00929	0.148066
267	2	59251997	60775066	3915	372	0.000632092	0.000370171	1.59e-11	8.72e-11	0.431144	0.17497	0.71475	0.18589	0.03061	0.51087	0.00161	0.0698298
268	2	60775067	62429910	3396	320	0.000426622	8.37e-05	9.89e-09	0.0293639	0.381347	-0.13553	1	0.14543	0	1	0.13717	0.49417
269	2	62429911	63672118	2548	295	0.00053253	0.000252854	2.41e-10	1.09e-07	-0.28141	-0.61691	0.0258	0.07919	0	0.38058	0.07045	0.365432
270	2	63672119	64696089	2358	255	0.00059494	4.49e-05	3.92e-14	0.161576	NA	NA	NA	NA	NA	NA	NA	NA
271	2	64696090	65938002	3242	361	0.000647603	0.000393259	1.08e-12	1.14e-11	0.043639	-0.21619	0.30052	0.0019	0	0.09784	0.73779	0.921797
272	2	65938003	67224027	3381	333	0.000880331	0.000240896	2.38e-19	1.38e-06	0.188683	-0.08855	0.48753	0.0356	0	0.23769	0.17558	0.541155
273	2	67224028	67979828	2435	261	0.000418697	0.000112243	3.58e-08	0.00672006	-0.18776	-0.79673	0.29911	0.03525	0	0.66054	0.42055	0.770399
274	2	67979829	68877774	2391	268	0.000876473	0.000107646	5.17e-23	0.00922823	0.058721	-0.36358	0.51312	0.00345	0	0.29947	0.75883	0.929871
275	2	68877775	70756283	4284	359	0.000345146	NA	1.09e-05	NA	NA	NA	NA	NA	NA	NA	NA	NA
276	2	70756284	71385813	2104	278	0.000963077	0.000111014	3.56e-24	0.00655018	-0.22391	-0.73093	0.14762	0.05014	0	0.53528	0.22539	0.607318
277	2	71385814	72160302	2271	294	0.000448077	0.000114034	4.15e-08	0.00853728	0.25505	-0.22923	0.89314	0.06505	0	0.80164	0.27822	0.66052
278	2	72160303	73544290	2460	300	0.000902469	1.76e-05	1.08e-23	0.254048	NA	NA	NA	NA	NA	NA	NA	NA
279	2	73544291	75148103	3168	330	0.000955386	4.44e-05	1.22e-23	0.155573	NA	NA	NA	NA	NA	NA	NA	NA
280	2	75148104	75942397	2348	299	0.000549953	0.000229175	5.18e-11	1e-05	-0.18301	-0.54133	0.14516	0.03349	0	0.2934	0.27063	0.654016
281	2	75942398	76649030	2256	214	0.000278425	6.29e-05	3.27e-06	0.0727857	NA	NA	NA	NA	NA	NA	NA	NA
282	2	76649031	77372830	2600	268	0.000669457	5.54e-05	2.44e-16	0.0908983	NA	NA	NA	NA	NA	NA	NA	NA
283	2	77372831	78080057	2176	282	0.000475573	2.71e-05	1.09e-09	0.268286	NA	NA	NA	NA	NA	NA	NA	NA
284	2	78080058	79019676	2449	228	0.00038975	2.18e-05	5.48e-08	0.278069	NA	NA	NA	NA	NA	NA	NA	NA
285	2	79019677	79900055	2807	316	0.0007851	0.00011817	1.6e-17	0.00953935	0.226739	-0.18259	0.80015	0.05141	0	0.64089	0.25412	0.64058
286	2	79900056	80737811	2290	328	0.000559206	0.00019916	6.2e-10	3.69e-05	0.305968	-0.04771	0.70812	0.09362	0	0.50143	0.08134	0.392823
287	2	80737812	81623357	2200	247	0.00071362	0.000132731	6.53e-17	0.00196679	-0.38311	-0.88737	-0.02698	0.14677	0.00274	0.78742	0.03786	0.282902
288	2	81623358	82941455	3935	214	0.000566207	0.0002506	3.15e-19	4.01e-08	-0.10085	-0.38115	0.17836	0.01017	0	0.1473	0.46091	0.79711
289	2	82941456	84395899	3776	240	0.000483074	0.000267663	2.65e-12	1.38e-08	0.358836	0.07536	0.67198	0.12876	0.0062	0.45156	0.01489	0.19432
290	2	84395900	85992794	3884	334	0.000571877	0.000192534	9.52e-12	0.00015623	0.115086	-0.23981	0.50476	0.01324	0	0.25925	0.51213	0.818801
291	2	85992795	86867032	2352	185	0.000397633	0.000240455	5.68e-11	1.15e-08	0.268482	-0.03595	0.59707	0.07208	0	0.35649	0.0814	0.392823
292	2	86867033	88547312	1202	204	0.000941588	9.69e-05	2.02e-27	0.00619967	0.215201	-0.15892	0.71601	0.04631	0	0.51911	0.2451	0.6272
293	2	88547313	91860961	1413	185	0.000484465	0.000164852	5.92e-12	1.95e-05	-0.01557	-0.36816	0.34239	0.00024	0	0.16445	0.92845	0.98197
294	2	91860962	97339301	2047	230	0.00108468	7.95e-05	1.29e-27	0.0159172	0.217258	-0.18702	0.78704	0.0472	0	0.62931	0.27264	0.654016
295	2	97339302	98989360	2349	241	0.000670658	0.000255974	2.49e-18	2.26e-08	0.356817	0.09512	0.64535	0.12732	0.00922	0.41647	0.00871	0.148066
296	2	98989361	100202436	2607	231	0.000680426	0.000138633	4.96e-19	0.00092905	-0.12136	-0.51222	0.2441	0.01473	0	0.27224	0.48938	0.809392
297	2	100000000	101556799	4005	293	0.000437559	1.94e-05	6.62e-10	0.291631	NA	NA	NA	NA	NA	NA	NA	NA
298	2	102000000	102494487	2269	281	0.000939838	5.66e-05	2.17e-25	0.112159	NA	NA	NA	NA	NA	NA	NA	NA
299	2	102000000	103305257	2461	231	0.000510341	6.07e-05	1.49e-13	0.0751609	NA	NA	NA	NA	NA	NA	NA	NA
300	2	103000000	105120578	4025	334	0.000868204	0.000187638	8.88e-22	0.00019087	0.135498	-0.18194	0.47914	0.01836	0	0.23127	0.3816	0.742501
301	2	105000000	106546524	4216	371	0.000484687	6.09e-05	1.28e-07	0.121976	NA	NA	NA	NA	NA	NA	NA	NA
302	2	107000000	107412295	2679	284	0.000424654	0.000124413	1.84e-08	0.00479344	0.112574	-0.38117	0.66942	0.01267	0	0.47878	0.61504	0.87083
303	2	107000000	108417773	2816	255	0.000775032	7.03e-05	3.08e-20	0.0451749	0.096827	-0.43015	0.74949	0.00938	0	0.62322	0.67565	0.898966
304	2	108000000	110097868	4684	329	0.000712589	0.000179147	6.25e-16	0.00014291	-0.21028	-0.579	0.11728	0.04422	0	0.33553	0.19973	0.584666
305	2	110000000	112644828	3183	351	0.000421289	9.87e-05	1.9e-06	0.02491	-0.22075	-1	0.36051	0.04873	0	1	0.4158	0.768001
306	2	113000000	113930668	3080	285	0.000564739	2.48e-05	2.18e-13	0.253685	NA	NA	NA	NA	NA	NA	NA	NA
307	2	114000000	115203835	2824	278	0.000283889	0.00014095	4.45e-05	0.00252268	0.057866	-0.49071	0.6566	0.00335	0	0.51665	0.8172	0.950483
308	2	115000000	116415816	2835	287	0.000547585	0.000178988	5.43e-12	0.00025303	0.32831	-0.01452	0.77388	0.10779	0	0.59889	0.06776	0.356407
309	2	116000000	117822516	4305	251	0.000634246	0.000102594	6.15e-16	0.0112301	-0.17911	-0.72905	0.25103	0.03208	0	0.53729	0.39527	0.755119
310	2	118000000	118663653	2429	212	0.000542938	0.00010329	1.55e-14	0.00634817	0.057653	-0.39921	0.55202	0.00332	0	0.36254	0.7804	0.936191
311	2	119000000	119635489	2625	269	0.000652041	7.66e-05	1.05e-17	0.0374657	-0.08999	-0.71774	0.44568	0.0081	0	0.63283	0.69587	0.904522
312	2	120000000	121073752	3522	318	0.000583671	0.000148116	2.83e-11	0.00101847	-0.02508	-0.46152	0.38706	0.00063	0	0.25287	0.89581	0.97259
313	2	121000000	122026817	2583	351	0.000601997	0.000105608	7.34e-09	0.0292944	-0.21413	-0.96264	0.34394	0.04585	0	0.96746	0.39959	0.757801
314	2	122000000	123219243	2856	252	0.000632235	1.19e-05	5.95e-18	0.341192	NA	NA	NA	NA	NA	NA	NA	NA
315	2	123000000	123929872	2161	196	0.000420339	4.53e-05	3.47e-10	0.123796	NA	NA	NA	NA	NA	NA	NA	NA
316	2	124000000	124730991	2252	201	0.000690147	0.00011247	2.22e-19	0.00284276	-0.2265	-0.70779	0.15387	0.0513	0	0.50219	0.22698	0.607318
317	2	125000000	125741528	2730	291	0.000701152	0.000269607	4.09e-18	1.08e-07	-0.06437	-0.33703	0.21206	0.00414	0	0.11984	0.63771	0.881107
318	2	126000000	126754027	2894	214	0.000734259	0.000174104	2.4e-23	2.27e-05	-0.10647	-0.41582	0.19873	0.01134	0	0.17692	0.47622	0.79944
319	2	127000000	127895644	3597	314	0.000721227	0.000178419	1.4e-16	0.00034076	0.00409	-0.34647	0.36821	1.67e-05	0	0.17693	0.98057	0.992233
320	2	128000000	129486897	4452	351	0.000676054	NA	4.46e-14	NA	NA	NA	NA	NA	NA	NA	NA	NA
321	2	129000000	130485398	2862	282	0.000755855	0.000168782	4.44e-17	0.00019552	-0.03702	-0.39051	0.31039	0.00137	0	0.17186	0.82358	0.953173
322	2	130000000	131760638	1811	254	0.00133159	8.68e-05	7.94e-39	0.0238505	-0.22032	-0.82911	0.18145	0.04854	0	0.70782	0.25284	0.638436
323	2	132000000	132598285	1951	196	0.000604519	5.4e-05	2.31e-15	0.0727475	NA	NA	NA	NA	NA	NA	NA	NA
324	2	133000000	133352950	1228	145	0.000344981	5.15e-05	1.13e-06	0.0678738	NA	NA	NA	NA	NA	NA	NA	NA
325	2	133000000	134359059	2391	326	0.00111437	0.000124369	1.35e-26	0.00744912	0.202481	-0.15989	0.67138	0.041	0	0.45075	0.26186	0.647675
326	2	134000000	135160197	2269	284	0.000846473	4.04e-05	4.86e-20	0.181896	NA	NA	NA	NA	NA	NA	NA	NA
327	2	135000000	137061003	3373	229	0.000620191	1.13e-05	1.01e-11	0.366791	NA	NA	NA	NA	NA	NA	NA	NA
328	2	137000000	138073791	3511	221	0.000350662	4e-05	1.78e-07	0.160417	NA	NA	NA	NA	NA	NA	NA	NA
329	2	138000000	139505819	3526	282	0.000724376	0.000157051	5.03e-18	0.0007061	0.071171	-0.29149	0.45689	0.00507	0	0.22464	0.67906	0.901229
330	2	140000000	140934531	4402	286	0.000520339	0.000214475	4.13e-10	6.14e-06	0.155765	-0.19376	0.50143	0.02426	0	0.25174	0.35611	0.726031
331	2	141000000	141802664	3204	246	0.000414081	0.00013313	2.03e-10	0.00181672	0.439826	0.0389	1	0.19345	0.00479	1	0.03188	0.264853
332	2	142000000	142494980	2609	210	0.000234798	7.04e-05	5.74e-05	0.0390722	-0.63642	-1	-0.0223	0.40503	0.00644	1	0.04599	0.300229
333	2	142000000	143259780	2251	243	0.000505569	0.000107441	2.02e-12	0.00609242	-0.11908	-0.63318	0.3273	0.01418	0	0.41643	0.57137	0.852198
334	2	143000000	144503688	3123	291	0.0011014	0.000216679	3.12e-31	3.96e-06	-0.02382	-0.29252	0.24426	0.00057	0	0.09897	0.85676	0.961838
335	2	145000000	145977920	2259	324	0.000691563	0.000135495	3.84e-15	0.00293476	0.305936	-0.07005	0.81947	0.0936	0	0.67618	0.10512	0.449411
336	2	146000000	147252196	2863	294	0.000710472	1.7e-05	5.98e-18	0.291152	NA	NA	NA	NA	NA	NA	NA	NA
337	2	147000000	149568875	4617	339	0.000586878	0.000118198	6.31e-12	0.0136378	0.432479	0.00433	1	0.18704	0.00277	1	0.04987	0.309799
338	2	150000000	151428988	4178	359	0.000534689	0.000111026	5.19e-09	0.0180646	-0.39035	-1	0.07659	0.15237	0	1	0.10549	0.449411
339	2	151000000	152497375	2907	288	0.00100555	0.000273848	2.19e-28	2.48e-08	0.161615	-0.07957	0.41938	0.02612	0	0.17588	0.18719	0.563511
340	2	152000000	153999309	3829	301	0.000329857	0.000120487	1.93e-05	0.0038694	0.175463	-0.35973	0.81983	0.03079	0	0.69476	0.48007	0.801494
341	2	154000000	155207969	3276	271	0.000519085	0.000120496	2.08e-10	0.00444421	-0.12698	-0.65345	0.33351	0.01612	0	0.44124	0.55053	0.839513
342	2	155000000	156130947	2549	255	0.000974108	0.000107677	1.26e-28	0.00836428	-0.05018	-0.50375	0.36145	0.00252	0	0.29331	0.78394	0.936191
343	2	156000000	157556096	3394	282	0.000890669	0.000175969	1.14e-26	0.00011179	0.412456	0.12216	0.77196	0.17012	0.01519	0.59592	0.00602	0.131232
344	2	158000000	159040979	2814	335	0.000899986	0.000264617	1.18e-19	2.11e-07	0.427506	0.17263	0.72646	0.18276	0.0298	0.52775	0.00152	0.0698298
345	2	159000000	160200379	3791	298	0.000463636	9.62e-05	3.54e-10	0.0170846	0.417281	-0.03297	1	0.17412	0	1	0.07638	0.382455
346	2	160000000	161432089	3524	270	0.000450148	0.00014831	2.68e-10	0.00125288	-0.14812	-0.60167	0.26761	0.02194	0	0.36401	0.45949	0.79711
347	2	161000000	163607635	4518	336	0.000670251	0.00014634	1.05e-13	0.00159156	0.469219	0.11721	1	0.22017	0.01464	1	0.01194	0.175688
348	2	164000000	164702312	2478	267	0.000762638	0.00026153	1.18e-18	1.05e-08	0.118795	-0.1419	0.38363	0.01411	0	0.14754	0.36802	0.728656
349	2	165000000	165917788	2639	281	0.000693207	0.000210455	1.87e-16	8.39e-06	0.169716	-0.13389	0.48646	0.0288	0	0.23678	0.2651	0.648648
350	2	166000000	167488576	3980	321	0.000432689	0.000127398	7.24e-09	0.00364164	0.703242	0.29223	1	0.49455	0.0854	1	0.00122	0.0651398
351	2	167000000	168437445	2536	194	0.000518209	2.9e-05	3.34e-15	0.206331	NA	NA	NA	NA	NA	NA	NA	NA
352	2	168000000	169224445	2232	287	0.000662035	0.000114687	8.38e-13	0.00528611	0.113326	-0.32332	0.62611	0.01284	0	0.41733	0.5795	0.857033
353	2	169000000	170155561	2569	313	0.000851568	0.000146035	1.03e-19	0.00146735	0.016041	-0.36168	0.39628	0.00026	0	0.19481	0.9264	0.981279
354	2	170000000	170865765	2192	186	0.000494365	6.06e-05	9.47e-16	0.0509318	NA	NA	NA	NA	NA	NA	NA	NA
355	2	171000000	171566482	2298	316	0.000574635	0.000367112	5.81e-10	2.48e-11	-0.18425	-0.48289	0.101	0.03395	0	0.23319	0.19077	0.570127
356	2	172000000	172501315	2243	235	0.00081842	0.000194672	4.52e-25	3.74e-06	-0.02751	-0.31703	0.25587	0.00076	0	0.11917	0.84389	0.960096
357	2	173000000	173287857	2072	250	0.000515761	4.62e-05	3.56e-12	0.128631	NA	NA	NA	NA	NA	NA	NA	NA
358	2	173000000	174118389	2468	259	0.000465344	0.000117906	4.53e-11	0.00322913	0.140311	-0.29886	0.64254	0.01969	0	0.42109	0.49732	0.813721
359	2	174000000	174927563	2222	333	0.00102323	0.000169624	3.18e-22	0.00061603	0.16589	-0.15893	0.52943	0.02752	0	0.2808	0.30543	0.677117
360	2	175000000	176734750	4303	339	0.000343713	0.000123117	8.93e-06	0.00614832	-0.29204	-0.99432	0.22583	0.08529	0	0.99296	0.24226	0.626704
361	2	177000000	178149981	3495	364	0.000413999	0.000117748	1.47e-06	0.00998751	0.359533	-0.14357	1	0.12926	0	1	0.14745	0.502392
362	2	178000000	179224870	3287	212	0.000420572	NA	7.15e-12	NA	NA	NA	NA	NA	NA	NA	NA	NA
363	2	179000000	180336045	2701	304	0.000482584	0.000131423	1.09e-10	0.00228613	0.014067	-0.44019	0.46621	0.0002	0	0.30033	0.94473	0.982727
364	2	180000000	181309939	3019	290	0.000759669	6.55e-05	5.59e-18	0.0493937	-0.19492	-0.93401	0.32226	0.03799	0	0.95	0.41056	0.763971
365	2	181000000	182307877	2840	280	0.000561995	8.86e-05	1.38e-12	0.0235075	0.453926	0.00563	1	0.20605	0.00297	1	0.05259	0.315542
366	2	182000000	183352290	2677	282	0.000629578	0.000153213	8.69e-15	0.0006577	-0.03805	-0.42429	0.33972	0.00145	0	0.20661	0.83106	0.953379
367	2	183000000	184148655	2337	227	0.000377236	3.18e-05	1.69e-07	0.174594	NA	NA	NA	NA	NA	NA	NA	NA
368	2	184000000	184866232	1932	212	0.000838911	9.52e-05	8.27e-24	0.00878044	-0.10328	-0.59719	0.3209	0.01067	0	0.37975	0.59471	0.86314
369	2	185000000	186244920	3237	244	0.000567233	9.24e-05	1.08e-13	0.0115362	0.134859	-0.3249	0.71156	0.01819	0	0.52586	0.5329	0.828487
370	2	186000000	187498047	2781	183	0.000293763	2.53e-05	2.76e-07	0.237203	NA	NA	NA	NA	NA	NA	NA	NA
371	2	187000000	188895310	3201	252	0.000304342	NA	9.46e-07	NA	NA	NA	NA	NA	NA	NA	NA	NA
372	2	189000000	189882702	2409	179	0.000493842	NA	4.99e-15	NA	NA	NA	NA	NA	NA	NA	NA	NA
373	2	190000000	191051954	2600	252	0.000719221	8.1e-05	8.62e-21	0.0349835	0.032419	-0.5135	0.62324	0.00105	0	0.54671	0.8837	0.968917
374	2	191000000	193033982	4077	367	0.000854725	0.000219872	3.8e-18	8.57e-05	-0.19317	-0.52936	0.11938	0.03732	0	0.28022	0.21379	0.596032
375	2	193000000	195300250	3776	315	0.000678136	0.000153726	6.61e-14	0.0009873	-0.05686	-0.47836	0.33264	0.00323	0	0.24916	0.75496	0.927107
376	2	195000000	196446299	3323	252	0.000856937	0.000312783	4.26e-25	1.95e-11	0.01645	-0.21748	0.24939	0.00027	0	0.07154	0.88699	0.971269
377	2	196000000	198140350	3877	300	0.000900139	0.000307579	1.57e-22	2.46e-09	0.169549	-0.07154	0.42358	0.02875	0	0.17942	0.16912	0.530559
378	2	198000000	199654969	2572	274	0.000570925	0.000405233	1.03e-11	2.82e-15	0.113707	-0.13694	0.37282	0.01293	0	0.13923	0.37407	0.734321
379	2	200000000	201324132	3030	278	0.000532998	0.00011195	9.47e-13	0.00708393	0.293145	-0.11908	0.89598	0.08593	0	0.80278	0.16185	0.527325
380	2	201000000	202504862	2515	255	0.00039168	7.6e-05	1.56e-09	0.0396779	0.458969	-0.05736	1	0.21065	0	1	0.08374	0.398017
381	2	203000000	203639686	2221	299	0.000597056	0.000105695	6.61e-14	0.00843081	0.410491	0.01312	1	0.1685	0.00229	1	0.04863	0.303292
382	2	204000000	205038119	2889	286	0.000501534	0.000210152	2.87e-12	1e-05	-0.03496	-0.38139	0.29315	0.00122	0	0.16244	0.83008	0.953379
383	2	205000000	206821199	4201	407	0.000325544	0.000257572	0.00017217	3.01e-06	-0.02548	-0.48077	0.40577	0.00065	0	0.2713	0.90109	0.973974
384	2	207000000	207726594	2390	256	0.00020797	0.000169946	0.00115802	0.00025094	0.18816	-0.35736	0.82711	0.0354	0	0.70364	0.45998	0.79711
385	2	208000000	208674588	2296	310	0.00081846	0.000280861	1.55e-19	1.24e-07	0.326232	0.06961	0.60986	0.10643	0.00563	0.37193	0.01502	0.19432
386	2	209000000	209940230	3194	313	0.000936551	0.00019625	4.27e-26	3.59e-05	0.313141	0.03568	0.64144	0.09806	0.00254	0.41145	0.02875	0.249498
387	2	210000000	210842457	2480	204	0.000720042	0.000108786	2.84e-21	0.00279477	0.157718	-0.21184	0.60572	0.02487	0	0.37068	0.39022	0.751676
388	2	211000000	212520453	4075	344	0.000632363	0.000222213	1.16e-11	1.29e-05	0.03317	-0.30343	0.3768	0.0011	0	0.16472	0.83949	0.957856
389	2	213000000	213194362	2519	255	0.000650134	9.44e-05	1.83e-17	0.0107215	0.05325	-0.40201	0.55824	0.00284	0	0.36377	0.79454	0.937057
390	2	213000000	214044566	2352	276	0.00071021	0.000116645	7.1e-17	0.00486575	-0.01058	-0.45054	0.4164	0.00011	0	0.27574	0.95631	0.986952
391	2	214000000	215002484	2607	208	0.000271962	NA	3.03e-05	NA	NA	NA	NA	NA	NA	NA	NA	NA
392	2	215000000	215899570	2418	267	0.000605908	0.000133451	1.96e-15	0.00260205	-0.00424	-0.41765	0.40884	1.8e-05	0	0.2417	0.98217	0.992233
393	2	216000000	217566011	4338	389	0.000741409	0.000129947	1.88e-13	0.00622625	-0.26237	-0.82536	0.14722	0.06884	0	0.68234	0.18986	0.568487
394	2	218000000	218396258	2396	289	0.000813515	0.000252396	7.92e-18	3.35e-07	-0.18367	-0.47387	0.09386	0.03373	0	0.22455	0.18935	0.568044
395	2	218000000	219678783	2744	312	0.000576823	0.000132769	2.59e-11	0.00610279	0.421351	0.00844	1	0.17754	0.00213	1	0.04618	0.300229
396	2	220000000	220771552	2320	324	0.000499865	0.000253444	5.03e-09	1.27e-06	-0.00609	-0.34894	0.34172	3.71e-05	0	0.15868	0.97086	0.991005
397	2	221000000	221445191	2240	244	0.000539365	9.42e-05	2.1e-12	0.0134497	-0.00937	-0.51981	0.52351	8.79e-05	0	0.40541	0.96656	0.990771
398	2	221000000	222327713	2166	302	0.00139097	0.000183992	4.38e-35	7.77e-05	0.035673	-0.25232	0.32792	0.00127	0	0.11752	0.79801	0.939747
399	2	222000000	223353965	2210	306	0.00113541	0.000172924	1.85e-27	0.00019911	0.174725	-0.12484	0.50823	0.03053	0	0.25837	0.24389	0.6272
400	2	223000000	224123079	2513	237	0.000832657	1.92e-05	3.84e-24	0.233136	NA	NA	NA	NA	NA	NA	NA	NA
401	2	224000000	224938731	2218	285	0.000846344	2.22e-05	3.25e-18	0.304852	NA	NA	NA	NA	NA	NA	NA	NA
402	2	225000000	226242842	3693	304	0.0007853	0.000169901	3.45e-20	0.00018463	0.049712	-0.28002	0.38981	0.00247	0	0.16428	0.75448	0.927107
403	2	226000000	227557841	2884	307	0.000697676	0.000101603	7.12e-15	0.015267	0.258069	-0.17829	0.9143	0.0666	0	0.8544	0.22769	0.607318
404	2	228000000	228812485	4137	336	0.000950566	0.000110726	9.61e-23	0.00745167	-0.37309	-0.96499	-0.00449	0.13919	0.00211	0.93324	0.04413	0.29593
405	2	229000000	229764918	2554	268	0.000590968	8.99e-05	5.43e-12	0.0205331	-0.02072	-0.60564	0.50305	0.00043	0	0.48193	0.92909	0.981985
406	2	230000000	230541092	2423	316	0.000625522	0.00011371	6.4e-12	0.00598746	-0.16175	-0.67844	0.2833	0.02616	0	0.47682	0.4392	0.788874
407	2	231000000	231847386	3719	352	0.000549114	1.45e-05	9.8e-10	0.386172	NA	NA	NA	NA	NA	NA	NA	NA
408	2	232000000	233352722	4065	338	0.000943729	0.000183053	5.71e-25	9.11e-05	-0.05367	-0.36096	0.24897	0.00288	0	0.14369	0.71557	0.913128
409	2	233000000	234115092	2100	282	0.000733607	0.000229617	1.95e-17	3.36e-06	-0.04426	-0.34124	0.2501	0.00196	0	0.12711	0.76433	0.931356
410	2	234000000	234945577	2278	276	0.000695183	0.000196951	2.11e-17	3.84e-05	-0.43019	-0.79217	-0.13169	0.18506	0.01745	0.62753	0.0063	0.131232
411	2	235000000	235625789	2558	319	0.000534854	NA	2.74e-09	NA	NA	NA	NA	NA	NA	NA	NA	NA
412	2	236000000	236276287	2285	306	0.000809683	0.000361405	5.46e-18	4.39e-11	0.057104	-0.19102	0.30371	0.00326	0	0.09506	0.64361	0.885453
413	2	236000000	237194297	2371	324	0.000737868	0.000301497	5.26e-16	1.59e-08	-0.12418	-0.40674	0.14479	0.01542	0	0.16579	0.35809	0.727669
414	2	237000000	238185482	2765	319	0.000855783	8.18e-05	1.35e-21	0.0738698	NA	NA	NA	NA	NA	NA	NA	NA
415	2	238000000	238814630	2044	262	0.000834353	NA	1.32e-22	NA	NA	NA	NA	NA	NA	NA	NA	NA
416	2	239000000	239634350	2625	278	0.000427182	9.99e-05	6.33e-09	0.0158621	-0.13948	-0.77073	0.38348	0.01946	0	0.63031	0.56617	0.847642
417	2	240000000	240325600	2113	331	0.00120196	8.31e-05	7.46e-32	0.0483033	-0.14181	-0.77614	0.32463	0.02011	0	0.66458	0.49753	0.813721
418	2	240000000	241113279	2881	351	0.00084277	0.000230592	2.99e-16	1.74e-05	-0.13065	-0.44413	0.17882	0.01707	0	0.19829	0.39461	0.754785
419	2	241000000	241910366	2883	323	0.00097791	8.14e-06	2.89e-23	0.418075	NA	NA	NA	NA	NA	NA	NA	NA
420	2	242000000	243188366	2965	291	0.000677241	2.58e-05	8.06e-16	0.241467	NA	NA	NA	NA	NA	NA	NA	NA
421	3	60197	795746	2254	303	0.000469518	NA	4.48e-09	NA	NA	NA	NA	NA	NA	NA	NA	NA
422	3	795747	1440048	2276	327	0.000722782	NA	3.19e-17	NA	NA	NA	NA	NA	NA	NA	NA	NA
423	3	1440049	2140011	3256	313	0.000484083	NA	1.74e-08	NA	NA	NA	NA	NA	NA	NA	NA	NA
424	3	2140012	3128152	3601	393	0.000334445	0.000230353	0.00021305	2.8e-05	0.326847	-0.09789	0.86184	0.10683	0	0.74276	0.13328	0.489121
425	3	3128153	4109393	3698	356	0.000597631	0.000173049	2.15e-11	0.00041323	-0.13164	-0.53751	0.24108	0.01733	0	0.29523	0.47123	0.79711
426	3	4109394	4835083	2241	322	0.000734321	0.0004108	4.85e-14	3.88e-13	0.044053	-0.2006	0.29558	0.00194	0	0.09262	0.72282	0.916156
427	3	4835084	5496182	1972	348	0.000856978	0.000194076	9.79e-17	0.00016015	-0.01677	-0.36403	0.32164	0.00028	0	0.16363	0.91757	0.979724
428	3	5496183	6421145	3691	344	0.000815	0.000127988	1.63e-16	0.00556244	0.562551	0.19359	1	0.31646	0.03748	1	0.00355	0.097683
429	3	6421146	7529554	3490	331	0.000850628	8.6e-05	6.48e-17	0.0412389	0.209873	-0.28361	0.97019	0.04405	0	0.97323	0.36394	0.727745
430	3	7529555	8664892	4168	346	0.000467515	9.66e-05	4.3e-08	0.0180873	0.839023	0.36478	1	0.70396	0.13307	1	0.00078	0.0511796
431	3	8664893	9970731	3561	397	0.000235153	7.63e-05	0.0021439	0.087971	NA	NA	NA	NA	NA	NA	NA	NA
432	3	9970732	11226367	3800	379	0.000455189	0.000139196	2.16e-07	0.00445605	-0.12781	-0.68017	0.3545	0.01633	0	0.49368	0.57256	0.85316
433	3	11226368	11997658	2155	294	0.000716716	2.61e-05	2.32e-16	0.296569	NA	NA	NA	NA	NA	NA	NA	NA
434	3	11997659	12859209	2294	259	0.000749971	6.35e-05	2.2e-23	0.0700013	NA	NA	NA	NA	NA	NA	NA	NA
435	3	12859210	14312007	4529	389	0.00079876	4.68e-06	3.38e-16	0.442557	NA	NA	NA	NA	NA	NA	NA	NA
436	3	14312008	15150876	2572	341	0.000767847	0.000332249	9.78e-14	1.47e-09	0.112244	-0.1562	0.39692	0.0126	0	0.15818	0.40612	0.762114
437	3	15150877	16084005	2477	257	0.000403923	0.000279708	1.89e-08	1.89e-08	-0.01027	-0.34762	0.31798	0.00011	0	0.14292	0.94902	0.982727
438	3	16084006	17182494	3423	339	0.000644311	0.000285482	2.94e-14	1.64e-07	-0.22884	-0.53796	0.05167	0.05237	0	0.28941	0.11002	0.455665
439	3	17182495	19030988	4271	315	0.000921916	0.000343997	2.93e-23	6.57e-11	0.241985	0.00658	0.48074	0.05856	0.00093	0.23111	0.03992	0.283764
440	3	19030989	20754842	4464	310	0.000717344	0.000209948	1.5e-14	3.02e-05	0.02143	-0.31214	0.35516	0.00046	0	0.15005	0.89339	0.97259
441	3	20754843	21790867	3833	327	0.000565528	0.000204081	4.01e-11	5.19e-05	0.164855	-0.18351	0.54229	0.02718	0	0.29408	0.3392	0.707071
442	3	21790868	22648001	3531	317	0.000639784	0.000109743	2.08e-10	0.013026	-0.01833	-0.58131	0.49997	0.00034	0	0.43654	0.93596	0.982705
443	3	22648002	23426044	2298	201	0.000471898	5.1e-05	3.46e-10	0.0851108	NA	NA	NA	NA	NA	NA	NA	NA
444	3	23426045	24270189	2251	280	0.000832612	0.000156453	2.09e-20	0.00032197	-0.46227	-0.87658	-0.15613	0.21369	0.02466	0.76839	0.00501	0.121591
445	3	24270190	25516193	4201	375	0.000664624	0.000267628	9.07e-12	1.12e-06	0.192762	-0.11632	0.53034	0.03716	0	0.28126	0.2091	0.593653
446	3	25516194	26905340	3833	316	0.000555407	0.000237097	2.37e-11	6.1e-06	-0.04845	-0.38659	0.28162	0.00235	0	0.16084	0.76573	0.931625
447	3	26905341	27614908	2174	167	0.000402823	8.66e-06	1.5e-11	0.395955	NA	NA	NA	NA	NA	NA	NA	NA
448	3	27614909	28649810	2489	290	0.000658644	0.000283876	5.19e-15	3.78e-08	-0.11982	-0.40891	0.16063	0.01436	0	0.1672	0.39181	0.752161
449	3	28649811	29877022	4192	355	0.000508197	0.000218652	1.2e-08	1.94e-05	0.246889	-0.10082	0.64806	0.06095	0	0.42014	0.16523	0.528834
450	3	29877023	31269697	4199	356	0.000347822	4.9e-05	4.22e-05	0.117597	NA	NA	NA	NA	NA	NA	NA	NA
451	3	31269698	32378805	2966	349	0.000689822	NA	2.55e-14	NA	NA	NA	NA	NA	NA	NA	NA	NA
452	3	32378806	33020868	1967	249	0.000569945	NA	3.76e-12	NA	NA	NA	NA	NA	NA	NA	NA	NA
453	3	33020869	33991869	2369	242	0.000455546	6.58e-05	3.53e-09	0.0476647	0.129224	-0.51117	0.90983	0.0167	0	0.95202	0.63742	0.881107
454	3	33991870	35009559	2677	270	0.000412153	0.000143807	1.4e-08	0.00085568	-0.03315	-0.4893	0.42635	0.0011	0	0.29861	0.87156	0.968917
455	3	35009560	35913033	2370	258	0.000323622	3.91e-05	1.87e-06	0.167486	NA	NA	NA	NA	NA	NA	NA	NA
456	3	35913034	36840136	2808	285	0.000673794	0.000227486	5.95e-17	3.03e-06	0.302796	0.0103	0.61805	0.09169	0.00166	0.38199	0.04092	0.287321
457	3	36840137	38729767	4380	359	0.000219584	2.75e-05	0.00267215	0.261487	NA	NA	NA	NA	NA	NA	NA	NA
458	3	38729768	39605996	2705	244	0.000293894	0.000131406	4.8e-06	0.00230677	0.651267	0.20295	1	0.42415	0.04139	1	0.00632	0.131232
459	3	39605997	40897627	3085	277	0.000582691	0.000188883	3.37e-12	5.5e-05	0.291515	-0.04405	0.67485	0.08498	0	0.45542	0.09006	0.41549
460	3	40897628	42301657	3703	299	0.000553824	0.000113798	1.11e-12	0.00684748	0.382788	-0.03223	1	0.14653	0	1	0.06589	0.349438
461	3	42301658	44141693	4262	367	0.0006314	0.000224465	6.25e-12	5.44e-06	-0.01496	-0.34765	0.31422	0.00022	0	0.14842	0.92493	0.981279
462	3	44141694	45844191	4189	324	0.000738761	0.000201557	1.37e-16	2.32e-05	-0.04614	-0.36682	0.27269	0.00213	0	0.14765	0.76542	0.931625
463	3	45844192	47588461	3916	293	0.000486564	0.000266679	1.84e-11	1.28e-07	0.089364	-0.22056	0.39705	0.00799	0	0.15974	0.55518	0.840352
464	3	47588462	50387742	3737	279	0.000720902	0.000426851	8.15e-23	8.77e-16	-0.10901	-0.32447	0.1078	0.01188	0	0.10557	0.31254	0.683697
465	3	50387743	51953968	2524	212	0.00038295	0.000264327	5.75e-11	4.94e-09	-0.23539	-0.54906	0.05855	0.05541	0	0.30146	0.11783	0.468336
466	3	51953969	54074844	4521	355	0.000640573	0.000411773	4.52e-14	8.58e-12	-0.04051	-0.29824	0.21453	0.00164	0	0.09514	0.74792	0.922766
467	3	54074845	54892586	2251	323	0.00101061	0.000152993	1.08e-22	0.00101786	-0.17797	-0.57582	0.15801	0.03167	0	0.33238	0.28187	0.664869
468	3	54892587	55616625	2255	315	0.000585456	0.000221438	5.85e-12	8.08e-06	0.040795	-0.27785	0.38171	0.00166	0	0.15887	0.80155	0.942513
469	3	55616626	56954878	3775	289	0.00081898	0.000172561	4.79e-22	0.00022704	0.149145	-0.16046	0.50779	0.02224	0	0.25951	0.34421	0.710953
470	3	56954879	58557718	4020	295	0.000262245	0.000124463	3.63e-05	0.00398897	0.148936	-0.39464	0.80622	0.02218	0	0.66442	0.55643	0.841041
471	3	58557719	59998583	3886	365	0.00081503	0.000152584	2.1e-15	0.00120405	0.032413	-0.34696	0.42457	0.00105	0	0.20762	0.85615	0.961838
472	3	59998584	60571139	2384	307	0.000592486	0.000231077	1.51e-10	7.11e-07	0.353134	0.0454	0.70048	0.1247	0.00374	0.49067	0.02699	0.239242
473	3	60571140	61277587	2269	293	0.000765727	0.000198044	1.62e-18	5.09e-05	0.082064	-0.23866	0.41475	0.00673	0	0.17472	0.59742	0.86314
474	3	61277588	62609818	3597	387	0.00038637	NA	7.85e-06	NA	NA	NA	NA	NA	NA	NA	NA	NA
475	3	62609819	63670803	3640	332	0.000796229	5.49e-05	2.44e-17	0.137418	NA	NA	NA	NA	NA	NA	NA	NA
476	3	63670804	64662373	2432	320	0.000759099	5.06e-05	1.57e-15	0.119463	NA	NA	NA	NA	NA	NA	NA	NA
477	3	64662374	65326751	2479	276	0.00071195	0.000159882	2.45e-17	0.0004185	0.388718	0.05647	0.82053	0.1511	0.00452	0.67326	0.02236	0.219243
478	3	65326752	66702084	3491	370	0.000508229	5.82e-05	1.96e-07	0.0958533	NA	NA	NA	NA	NA	NA	NA	NA
479	3	66702085	67454740	2456	252	0.000605598	0.000101861	2.61e-13	0.0137316	0.269725	-0.17716	0.96128	0.07275	0	0.9261	0.22123	0.605039
480	3	67454741	68319770	2295	264	0.000309863	0.000108019	1.6e-05	0.00776229	-0.1128	-0.78272	0.47514	0.01272	0	0.65465	0.66618	0.895338
481	3	68319771	69784969	4379	342	0.000480788	0.000185162	3.79e-08	0.00010018	0.090633	-0.30001	0.4995	0.00821	0	0.26284	0.63207	0.879825
482	3	69784970	71223281	3072	334	0.000741961	0.000205215	3.71e-14	3.05e-05	-0.05771	-0.39683	0.267	0.00333	0	0.16477	0.71906	0.914326
483	3	71223282	72334704	3050	386	0.000539774	4.5e-05	8.75e-09	0.202562	NA	NA	NA	NA	NA	NA	NA	NA
484	3	72334705	73606612	3059	368	0.000773159	9.51e-05	7.66e-13	0.0362027	0.57501	0.13134	1	0.33064	0.01848	1	0.01604	0.196175
485	3	73606613	74383137	2454	291	0.000494556	0.000200173	8.41e-09	2.99e-05	0.254216	-0.10543	0.66102	0.06463	0	0.43695	0.16024	0.524613
486	3	74383138	75374967	2348	224	0.000553981	0.000128637	1.54e-14	0.00113158	0.024566	-0.36788	0.41737	0.0006	0	0.21804	0.89541	0.97259
487	3	75374968	76157470	893	115	0.000321877	6.16e-06	8.19e-08	0.400906	NA	NA	NA	NA	NA	NA	NA	NA
488	3	76157471	77507832	3938	333	0.00038196	0.000123432	3.46e-06	0.0082323	-0.13231	-0.77859	0.42243	0.0175	0	0.64925	0.5962	0.86314
489	3	77507833	79023360	3565	322	0.000510712	9.01e-05	2.11e-09	0.0391158	-0.28852	-1	0.25015	0.08324	0	1	0.26893	0.653876
490	3	79023361	80385708	3329	267	0.000551936	5.5e-05	7.45e-14	0.0915044	NA	NA	NA	NA	NA	NA	NA	NA
491	3	80385709	81431496	2658	207	0.000726405	4.73e-05	5.21e-21	0.105352	NA	NA	NA	NA	NA	NA	NA	NA
492	3	81431497	82532742	2392	238	0.00075387	0.000218388	3.86e-22	1.36e-06	-0.0958	-0.38737	0.18179	0.00918	0	0.15229	0.49383	0.813424
493	3	82532743	83529394	2635	203	0.000582432	8.2e-05	1.16e-18	0.0156818	-0.51024	-1	-0.09642	0.26035	0.01186	1	0.01719	0.202724
494	3	83529395	84698480	3119	208	0.000985166	3.39e-05	4.58e-40	0.15491	NA	NA	NA	NA	NA	NA	NA	NA
495	3	84698481	85807679	3117	215	0.000575677	9.7e-06	2.99e-19	0.4091	NA	NA	NA	NA	NA	NA	NA	NA
496	3	85807680	86660979	2289	198	0.000361897	NA	1.15e-08	NA	NA	NA	NA	NA	NA	NA	NA	NA
497	3	86660980	87411258	2145	198	0.000533962	7.29e-06	3.3e-15	0.403707	NA	NA	NA	NA	NA	NA	NA	NA
498	3	87411259	88375763	2484	206	0.000539775	4.7e-05	2.12e-16	0.111388	NA	NA	NA	NA	NA	NA	NA	NA
499	3	88375764	89612939	3199	241	0.000593677	3.89e-05	7.61e-15	0.216131	NA	NA	NA	NA	NA	NA	NA	NA
500	3	89612940	94250144	3075	239	0.000609322	NA	5e-14	NA	NA	NA	NA	NA	NA	NA	NA	NA
501	3	94250145	95088587	2164	173	0.000261763	1.48e-05	4.49e-06	0.333702	NA	NA	NA	NA	NA	NA	NA	NA
502	3	95088588	96055532	3221	168	0.000127854	4.5e-05	0.00853776	0.111489	NA	NA	NA	NA	NA	NA	NA	NA
503	3	96055533	97351955	2299	232	0.000723499	5.02e-05	6.69e-21	0.179387	NA	NA	NA	NA	NA	NA	NA	NA
504	3	97351956	98212868	2812	212	0.000782802	0.000203183	1.61e-21	2.51e-06	-0.50241	-0.828	-0.23001	0.25242	0.05291	0.68558	0.00057	0.0470803
505	3	98212869	99045104	2506	215	0.00045992	7.5e-05	1.47e-10	0.0191013	0.191649	-0.32072	0.88614	0.03673	0	0.83007	0.42806	0.777311
506	3	99045105	100552522	3994	250	0.000258372	2.88e-05	7.9e-05	0.208899	NA	NA	NA	NA	NA	NA	NA	NA
507	3	101000000	101906989	3262	272	0.000513895	4.43e-05	3.07e-10	0.133535	NA	NA	NA	NA	NA	NA	NA	NA
508	3	102000000	103450271	4253	276	0.000755338	0.000131719	7.83e-20	0.00164503	0.130896	-0.23286	0.5538	0.01713	0	0.31052	0.45678	0.79711
509	3	103000000	104116563	2459	205	0.000257744	0.00011397	6.94e-05	0.00299599	-0.46747	-1	0.05266	0.21853	0	1	0.07199	0.366476
510	3	104000000	104878977	2331	205	0.000715689	NA	1.55e-20	NA	NA	NA	NA	NA	NA	NA	NA	NA
511	3	105000000	106174685	3838	312	0.000556435	0.000212049	2.35e-10	1.28e-05	-0.01239	-0.3706	0.33634	0.00015	0	0.16727	0.94183	0.982705
512	3	106000000	107736519	3748	353	0.000578721	NA	7e-10	NA	NA	NA	NA	NA	NA	NA	NA	NA
513	3	108000000	108638900	2211	231	0.000541775	0.000109407	2.45e-14	0.00054522	0.327072	-0.034	0.75933	0.10698	0	0.57715	0.07126	0.365432
514	3	109000000	109519606	2309	224	0.000539502	0.000144871	4.24e-13	9.83e-05	-0.23567	-0.63964	0.11412	0.05554	0	0.40914	0.17787	0.54361
515	3	110000000	110935508	3392	253	0.00128477	0.000152685	1.79e-38	0.00046797	-0.10593	-0.442	0.1955	0.01122	0	0.19592	0.47752	0.800569
516	3	111000000	111693782	2276	228	0.000369053	8.62e-05	1.67e-08	0.0295768	-0.33044	-1	0.19626	0.10919	0	1	0.21193	0.593653
517	3	112000000	112408513	2193	222	0.000703799	0.000106454	1.42e-17	0.00315593	-0.11593	-0.56065	0.28212	0.01344	0	0.32463	0.54258	0.834573
518	3	112000000	113657665	3723	301	0.000753718	6.15e-05	3.29e-17	0.0720492	NA	NA	NA	NA	NA	NA	NA	NA
519	3	114000000	115649909	4364	380	0.000637502	0.000157322	1.22e-12	0.00255073	0.105624	-0.30639	0.54678	0.01116	0	0.311	0.58474	0.857713
520	3	116000000	116498570	2323	248	0.000512112	0.000169369	1.99e-12	0.00011809	0.034044	-0.33232	0.41258	0.00116	0	0.19782	0.84674	0.961838
521	3	116000000	117241644	2260	297	0.000756847	9.97e-05	1.49e-15	0.017608	-0.37939	-1	0.04617	0.14394	0	1	0.07789	0.384906
522	3	117000000	118086929	2327	229	0.000449283	0.000170511	2.5e-10	0.00016326	-0.1973	-0.6193	0.16831	0.03893	0	0.3841	0.29154	0.670781
523	3	118000000	118903053	2245	222	0.000379748	0.00010871	3.01e-08	0.00507638	-0.211	-0.80753	0.27674	0.04452	0	0.66256	0.36132	0.727745
524	3	119000000	119759983	2338	251	0.000472846	0.000144209	1.82e-10	0.00061667	0.253353	-0.14171	0.733	0.06419	0	0.53729	0.19312	0.573198
525	3	120000000	120574477	2301	253	0.000673228	7.67e-05	1.08e-17	0.0578132	NA	NA	NA	NA	NA	NA	NA	NA
526	3	121000000	121362442	2050	161	0.000213007	NA	0.00028031	NA	NA	NA	NA	NA	NA	NA	NA	NA
527	3	121000000	122340832	2476	235	0.000321374	7.51e-05	2.46e-07	0.0275737	0.042269	-0.62638	0.7121	0.00179	0	0.76249	0.87626	0.968917
528	3	122000000	123518507	2898	323	0.000820456	0.00014829	1.04e-18	0.00112246	-0.088	-0.46824	0.26605	0.00774	0	0.22868	0.60905	0.869757
529	3	124000000	124823006	3736	318	0.000670089	8.43e-06	1.7e-15	0.403079	NA	NA	NA	NA	NA	NA	NA	NA
530	3	125000000	125475722	2059	209	0.000696312	1.21e-05	5.36e-18	0.352663	NA	NA	NA	NA	NA	NA	NA	NA
531	3	125000000	125992650	2031	173	0.000368936	9.93e-05	1.06e-07	0.00443013	0.586553	0.12914	1	0.34405	0.01853	1	0.01398	0.19156
532	3	126000000	127495173	4240	344	0.000756051	NA	1.14e-15	NA	NA	NA	NA	NA	NA	NA	NA	NA
533	3	127000000	129091975	3750	312	0.00108508	0.000111787	4.16e-30	0.0134546	-0.01207	-0.45394	0.41548	0.00015	0	0.29368	0.9483	0.982727
534	3	129000000	130242360	2767	264	0.000445983	7.3e-05	1.85e-09	0.0587103	NA	NA	NA	NA	NA	NA	NA	NA
535	3	130000000	131373470	2528	238	0.00042542	3.26e-05	1.78e-09	0.149133	NA	NA	NA	NA	NA	NA	NA	NA
536	3	131000000	132124018	2737	210	0.000684457	1.39e-05	5.77e-18	0.306003	NA	NA	NA	NA	NA	NA	NA	NA
537	3	132000000	132925967	2069	214	0.000765937	8.31e-05	1.02e-22	0.0182424	-0.1317	-0.68579	0.32362	0.01735	0	0.51372	0.52625	0.82521
538	3	133000000	133718493	2194	297	0.000970424	8.49e-05	7.64e-25	0.0325937	0.046201	-0.46508	0.58192	0.00213	0	0.44319	0.82629	0.953173
539	3	134000000	135288394	3970	366	0.00040971	8.87e-05	4.16e-06	0.0345709	-0.27846	-1	0.32663	0.07754	0	1	0.32794	0.696493
540	3	135000000	137372141	4022	320	0.000364281	3.68e-05	7.04e-07	0.200845	NA	NA	NA	NA	NA	NA	NA	NA
541	3	137000000	138693846	2479	285	0.000516882	0.000172797	8.36e-12	0.00021014	-0.25209	-0.65678	0.10868	0.06355	0	0.43136	0.16004	0.524613
542	3	139000000	139831267	2698	296	0.000427965	4.77e-05	1.42e-07	0.142401	NA	NA	NA	NA	NA	NA	NA	NA
543	3	140000000	141034637	3139	336	0.00062183	0.000166275	1.91e-12	0.00101934	-0.49432	-1	-0.14343	0.24435	0.02101	1	0.00808	0.148066
544	3	141000000	141898978	2267	280	0.000944747	0	1.46e-26	0.474222	NA	NA	NA	NA	NA	NA	NA	NA
545	3	142000000	142976707	2307	279	0.000752995	0.000146248	9.22e-19	0.00123477	0.083852	-0.26825	0.48946	0.00703	0	0.24658	0.63289	0.879825
546	3	143000000	144408821	4105	341	0.000731115	0.000105365	2.31e-16	0.0210687	-0.13946	-0.70641	0.31959	0.01945	0	0.53413	0.5153	0.820525
547	3	144000000	145211907	2327	210	0.000708243	0.000132581	4.28e-17	0.00111944	0.040772	-0.35	0.4454	0.00166	0	0.2305	0.82284	0.953173
548	3	145000000	145903838	2423	221	0.000589765	0.000198246	2.93e-14	5.03e-06	0.317301	0.00439	0.65939	0.10068	0.00129	0.43479	0.04602	0.300229
549	3	146000000	147358243	4024	312	0.000783932	0.000172818	1.64e-19	0.00042438	0.036436	-0.31127	0.38924	0.00133	0	0.17375	0.82449	0.953173
550	3	147000000	148638308	3493	336	0.00128306	0.000124256	3.67e-34	0.00713525	-0.00384	-0.39272	0.38293	1.48e-05	0	0.2259	0.9821	0.992233
551	3	149000000	149998411	3836	357	0.000508463	0.000126139	6.08e-09	0.00976131	0.237249	-0.22726	0.86251	0.05629	0	0.75041	0.3003	0.675251
552	3	150000000	151131307	2709	325	0.000734139	0.000347022	2.35e-14	1.36e-10	0.093886	-0.17326	0.36348	0.00881	0	0.1324	0.47381	0.79711
553	3	151000000	151904021	2181	244	0.000891987	0.000171944	9.38e-24	9.93e-05	0.488397	0.19429	0.87792	0.23853	0.03775	0.77075	0.00156	0.0698298
554	3	152000000	153406718	3907	321	0.000494237	0.000152809	6.06e-09	0.00108906	-0.02033	-0.46779	0.42624	0.00041	0	0.27615	0.92012	0.979724
555	3	153000000	155046423	4382	313	0.000810426	0.00022607	5.01e-22	5.57e-06	-0.05936	-0.34578	0.23051	0.00352	0	0.12262	0.67481	0.898608
556	3	155000000	155928190	2441	207	0.00052806	0.000260371	4.02e-16	6.83e-09	0.219001	-0.05297	0.50787	0.04796	0	0.25793	0.11548	0.464244
557	3	156000000	156795410	2185	233	0.000693024	0.000195794	2.23e-16	1.67e-05	0.299268	-0.00825	0.64584	0.08956	0	0.41711	0.05879	0.332203
558	3	157000000	157633700	2312	217	0.000553642	0.000296227	5.95e-14	5.02e-11	-0.17191	-0.45131	0.0982	0.02955	0	0.20368	0.20361	0.587804
559	3	158000000	158460058	2165	149	0.00044359	5.87e-05	1.56e-15	0.0441244	0.347285	-0.17865	1	0.12061	0	1	0.17449	0.539896
560	3	158000000	159478751	2370	277	0.00105482	0.000354074	4.33e-26	1.36e-11	0.264444	0.03513	0.49188	0.06993	0.0016	0.24195	0.02053	0.213276
561	3	159000000	160584961	2460	245	0.000565851	0.000210677	1.02e-12	2.39e-06	-0.2439	-0.58063	0.0728	0.05949	0	0.33714	0.12427	0.475498
562	3	161000000	161628883	2939	206	0.000495089	5.9e-05	3.63e-14	0.0497181	0.044109	-0.57893	0.69725	0.00195	0	0.69782	0.86237	0.965123
563	3	162000000	162622604	3498	212	0.000400284	0.000212468	2.45e-10	5.59e-07	0.00269	-0.33725	0.33802	7.23e-06	0	0.15077	0.98691	0.992254
564	3	163000000	163250112	2091	108	0.000194657	5.88e-05	2.85e-06	0.0197272	0.112316	-0.56298	0.91825	0.01261	0	0.99953	0.69944	0.906166
565	3	163000000	164037360	2447	150	0.000293271	0.000100399	8.06e-08	0.00144969	0.029374	-0.45716	0.54081	0.00086	0	0.34345	0.89563	0.97259
566	3	164000000	165054911	2356	216	0.00071407	0.000171419	2.26e-18	2.2e-05	0.293863	-0.01239	0.63699	0.08636	0	0.40575	0.0608	0.33569
567	3	165000000	165936511	2799	202	0.000357905	6.22e-05	1.26e-09	0.0345608	0.176069	-0.40904	0.95966	0.031	0	0.96296	0.50526	0.815044
568	3	166000000	167118893	3882	208	0.000330674	6.67e-05	4.93e-08	0.0501767	NA	NA	NA	NA	NA	NA	NA	NA
569	3	167000000	168972662	4192	356	0.00053037	0.00022717	2.27e-09	7.24e-06	0.224959	-0.1122	0.59889	0.05061	0	0.35866	0.18712	0.563511
570	3	169000000	170174578	2865	314	0.000848447	0.000124188	2.13e-20	0.00477008	0.165851	-0.21454	0.61374	0.02751	0	0.38354	0.36572	0.727745
571	3	170000000	171134849	2355	303	0.000499999	0.000259679	2.97e-10	6.27e-07	0.153766	-0.16399	0.48541	0.02364	0	0.23568	0.33574	0.702643
572	3	171000000	172004760	2317	295	0.000969216	1.32e-05	1.32e-21	0.375869	NA	NA	NA	NA	NA	NA	NA	NA
573	3	172000000	173415591	3402	364	0.000324935	2.99e-05	0.00029741	0.259402	NA	NA	NA	NA	NA	NA	NA	NA
574	3	173000000	174684707	3466	325	0.000712875	7.02e-05	2.28e-15	0.0908341	NA	NA	NA	NA	NA	NA	NA	NA
575	3	175000000	175671424	2932	303	0.000586891	0.000392182	2.83e-11	1.96e-12	-0.11202	-0.38781	0.15554	0.01255	0	0.15122	0.40399	0.761635
576	3	176000000	176931163	3621	320	0.000594383	0.000108385	1.65e-11	0.0104966	0.410116	-0.02115	1	0.1682	0	1	0.06084	0.33569
577	3	177000000	178110322	2921	345	0.000583811	0.000260069	7.98e-10	1.28e-06	-0.0023	-0.34068	0.33831	5.3e-06	0	0.15507	0.98869	0.993091
578	3	178000000	179372165	3329	302	0.000830935	0.00035383	2.28e-22	3.62e-11	0.164262	-0.06393	0.39819	0.02698	0	0.15856	0.16354	0.528834
579	3	179000000	181424323	4058	337	0.000431759	0.000206307	1.89e-07	0.000101	0.116007	-0.28579	0.54388	0.01346	0	0.3005	0.5496	0.839513
580	3	181000000	183203155	3599	369	0.000763349	0.000247911	7.26e-14	3.05e-06	0.293497	-0.00488	0.62307	0.08614	0	0.38822	0.05333	0.316073
581	3	183000000	184524268	3594	376	0.000366322	0.000164639	1.31e-05	0.00113138	0.184506	-0.29226	0.74917	0.03404	0	0.56502	0.41913	0.770399
582	3	185000000	185709996	2437	257	0.000403394	0.000150101	3e-08	0.00090493	0.205639	-0.22462	0.68121	0.04229	0	0.46609	0.3244	0.693243
583	3	186000000	186602045	2328	347	0.000777158	0.000243322	3.67e-16	2.81e-06	0.29011	0.0077	0.6124	0.08416	0.00132	0.37503	0.04842	0.303188
584	3	187000000	187939199	4091	397	0.00049964	9.98e-06	2.47e-07	0.366442	NA	NA	NA	NA	NA	NA	NA	NA
585	3	188000000	189451805	3914	381	0.000611787	4.64e-06	2.78e-09	0.395827	NA	NA	NA	NA	NA	NA	NA	NA
586	3	189000000	190591293	3874	338	0.000435157	0.000191679	3.65e-07	9.6e-05	0.506913	0.12272	0.99281	0.25696	0.0157	0.98567	0.01006	0.154138
587	3	191000000	191229357	2149	201	0.000760555	7.28e-05	3.48e-23	0.0274999	0.107	-0.36447	0.66816	0.01145	0	0.49214	0.62234	0.875265
588	3	191000000	192049688	3078	254	0.000581414	NA	9.56e-12	NA	NA	NA	NA	NA	NA	NA	NA	NA
589	3	192000000	193122090	2852	316	0.000967443	0.000179183	5.87e-24	0.00030293	-0.08859	-0.43128	0.23396	0.00785	0	0.19312	0.57002	0.85195
590	3	193000000	194217140	3284	365	0.000721035	0.000245194	3.51e-13	2.23e-06	-0.52687	-0.87441	-0.24004	0.27759	0.05762	0.76459	0.00056	0.0470803
591	3	194000000	195196789	3828	349	0.000693142	0.000109959	9.66e-15	0.0154361	0.22339	-0.22555	0.84331	0.0499	0	0.72557	0.29299	0.670948
592	3	195000000	195710290	1086	232	0.00052414	1.16e-05	7.17e-13	0.328843	NA	NA	NA	NA	NA	NA	NA	NA
593	3	196000000	196383152	1942	283	0.000573688	0.000156686	1.54e-13	0.00067137	0.15984	-0.2152	0.58137	0.02555	0	0.33954	0.38125	0.742501
594	3	196000000	197147990	2229	311	0.000471325	0.000157338	5.07e-09	0.00055761	-0.20377	-0.66032	0.19143	0.04152	0	0.43757	0.30112	0.675507
595	3	197000000	197962380	1741	227	0.000930413	3.72e-05	6.54e-29	0.163031	NA	NA	NA	NA	NA	NA	NA	NA
596	4	10227	812415	2132	213	0.000324995	4.08e-05	3.24e-06	0.125492	NA	NA	NA	NA	NA	NA	NA	NA
597	4	812416	1529267	2197	241	0.000418996	NA	3.52e-10	NA	NA	NA	NA	NA	NA	NA	NA	NA
598	4	1529268	2468935	2457	307	0.000279288	3.67e-05	0.00012545	0.188503	NA	NA	NA	NA	NA	NA	NA	NA
599	4	2468936	3549229	3108	307	0.000724646	NA	4.26e-17	NA	NA	NA	NA	NA	NA	NA	NA	NA
600	4	3549230	4266178	2482	323	0.000857689	0.000136307	4.12e-13	0.00435461	-0.17466	-0.66987	0.24075	0.03051	0	0.45853	0.38144	0.742501
601	4	4266179	5051834	2698	333	0.000628486	5.32e-05	4.42e-12	0.127057	NA	NA	NA	NA	NA	NA	NA	NA
602	4	5051835	5972709	3713	355	0.000724108	8.94e-05	1.2e-15	0.0267083	-0.18603	-0.8381	0.28104	0.03461	0	0.72966	0.40099	0.757801
603	4	5972710	7135819	3783	409	0.000415961	9.8e-06	1.1e-05	0.357892	NA	NA	NA	NA	NA	NA	NA	NA
604	4	7135820	7726034	2814	387	0.000422991	NA	4.03e-06	NA	NA	NA	NA	NA	NA	NA	NA	NA
605	4	7726035	8309826	2178	324	0.000913948	NA	1.82e-22	NA	NA	NA	NA	NA	NA	NA	NA	NA
606	4	8309827	8882616	1821	234	0.000615848	8.14e-05	2.66e-13	0.0269194	0.352549	-0.11753	1	0.12429	0	1	0.13619	0.49417
607	4	8882617	9482867	324	31	3.64e-05	3.46e-06	0.190474	0.360816	NA	NA	NA	NA	NA	NA	NA	NA
608	4	9482868	9916156	1723	135	0.000316462	7.84e-05	6.14e-06	0.0121959	-0.44049	-1	0.11584	0.19403	0	1	0.11266	0.459353
609	4	9916157	10370666	2194	150	0.000304128	1.05e-05	3.13e-09	0.366092	NA	NA	NA	NA	NA	NA	NA	NA
610	4	10370667	11050119	2191	264	0.000705779	7.63e-05	5e-19	0.0420888	0.362543	-0.09639	1	0.13144	0	1	0.11755	0.468336
611	4	11050120	12209028	3973	341	0.000600076	9.82e-05	4.53e-13	0.0246856	0.246952	-0.21662	0.94888	0.06099	0	0.90714	0.27836	0.66052
612	4	12209029	13127576	3186	288	0.000477155	0.000126623	2.54e-11	0.00236098	0.452637	0.05917	1	0.20488	0.00614	1	0.02462	0.22768
613	4	13127577	14395886	4041	349	0.00078835	4.31e-05	1.03e-17	0.174438	NA	NA	NA	NA	NA	NA	NA	NA
614	4	14395887	14967147	2017	214	0.000512335	0.000188072	2.48e-13	1.7e-05	0.121589	-0.21284	0.47373	0.01478	0	0.22463	0.46382	0.79711
615	4	14967148	15910801	2557	278	0.000514786	0.000112206	3.33e-11	0.00669059	0.227286	-0.22004	0.80843	0.05166	0	0.65975	0.29047	0.670343
616	4	15910802	17290236	3966	378	0.000515631	0.000161161	7e-08	0.00151262	0.112455	-0.323	0.58558	0.01265	0	0.35695	0.5929	0.862299
617	4	17290237	18753263	4251	305	0.000622126	5.1e-05	2.93e-14	0.154786	NA	NA	NA	NA	NA	NA	NA	NA
618	4	18753264	20086838	4118	281	0.000688735	0.000114129	2.27e-17	0.00821642	0.372381	-0.02593	1	0.13867	0	1	0.06167	0.339057
619	4	20086839	21416380	4113	355	0.000491421	8.13e-05	8.93e-09	0.0369598	0.185051	-0.38058	0.96231	0.03424	0	0.99797	0.47892	0.801415
620	4	21416381	22835185	4375	334	0.000844483	9.85e-05	4.74e-19	0.0362607	0.134506	-0.37276	0.76254	0.01809	0	0.65072	0.54316	0.834573
621	4	22835186	23858350	2714	296	0.000395444	0.000268353	2.9e-06	1.08e-07	0.404444	0.05237	0.80823	0.16358	0.00456	0.65324	0.02304	0.224454
622	4	23858351	24764724	2308	327	0.000573167	2.1e-05	6.76e-10	0.304915	NA	NA	NA	NA	NA	NA	NA	NA
623	4	24764725	25832018	3074	343	0.000742855	0.000108162	2.54e-13	0.0137663	-0.43464	-1	-0.02761	0.18891	0.00362	1	0.04386	0.29593
624	4	25832019	27385580	3494	380	0.000230338	4.69e-05	0.00599721	0.186035	NA	NA	NA	NA	NA	NA	NA	NA
625	4	27385581	28177792	2803	257	0.000624772	3.54e-05	3.25e-15	0.198776	NA	NA	NA	NA	NA	NA	NA	NA
626	4	28177793	28927438	2356	189	0.000421206	NA	9.47e-12	NA	NA	NA	NA	NA	NA	NA	NA	NA
627	4	28927439	29758399	2561	222	0.000608358	3.52e-05	1e-14	0.171908	NA	NA	NA	NA	NA	NA	NA	NA
628	4	29758400	30455555	2415	221	0.000451206	0.000176545	1.05e-10	7.86e-05	-0.04501	-0.42874	0.32827	0.00203	0	0.20497	0.80381	0.943754
629	4	30455556	31395092	2999	274	0.000996012	0.000265013	7.65e-25	5.62e-08	0.008702	-0.24551	0.26977	7.57e-05	0	0.08823	0.94571	0.982727
630	4	31395093	32260117	2676	229	0.000274951	0.000128622	0.00086528	0.00122162	0.393958	-0.1497	1	0.1552	0	1	0.14345	0.499379
631	4	32260118	32746820	2120	156	0.000760497	6.74e-05	5.57e-27	0.020545	0.031513	-0.46945	0.55709	0.00099	0	0.41411	0.88179	0.968917
632	4	32746821	33640822	2080	191	0.000635164	0.000141995	4.87e-18	0.00018139	-0.15504	-0.5176	0.18293	0.02404	0	0.26977	0.36099	0.727745
633	4	33640823	34721845	2436	152	0.00037879	0.000161177	1.23e-11	5.77e-06	0.10146	-0.24386	0.45623	0.01029	0	0.2098	0.55517	0.840352
634	4	34721846	35411236	2138	216	0.000446471	0.000276725	1.39e-08	2.73e-10	0.020368	-0.29189	0.33027	0.00041	0	0.13144	0.89512	0.97259
635	4	35411237	35993838	2632	166	0.000304909	9.78e-05	5.58e-09	0.00461374	0.175976	-0.30189	0.74996	0.03097	0	0.57889	0.4433	0.788874
636	4	35993839	36671801	2202	218	0.000393839	0.000147417	2.26e-09	0.00017498	-0.35693	-0.8162	0.01981	0.1274	0	0.66618	0.06423	0.34356
637	4	36671802	37880860	4389	337	0.000499765	0.000169287	4.58e-10	0.00022965	-0.40365	-0.84541	-0.04674	0.16293	0.00386	0.71472	0.0286	0.249498
638	4	37880861	38984838	3651	340	0.000502676	0.000182064	7.18e-09	0.00027084	-0.19213	-0.62957	0.19468	0.03691	0	0.39654	0.31632	0.686582
639	4	38984839	39820061	2081	237	0.00086394	NA	2.35e-27	NA	NA	NA	NA	NA	NA	NA	NA	NA
640	4	39820062	40590541	2167	310	0.000515634	1.95e-05	1.36e-09	0.294716	NA	NA	NA	NA	NA	NA	NA	NA
641	4	40590542	41360937	2286	271	0.000461934	0.000115944	5.31e-09	0.00593086	0.419292	-0.02768	1	0.17581	0	1	0.06268	0.342242
642	4	41360938	42189251	2201	231	0.000813374	0.000219442	2.04e-23	6.6e-07	-0.14328	-0.43262	0.13134	0.02053	0	0.18716	0.2962	0.670948
643	4	42189252	43192424	3477	271	0.000341995	0.000131916	1.34e-06	0.00133081	-0.11013	-0.63537	0.37397	0.01213	0	0.42941	0.62348	0.876063
644	4	43192425	43962561	2402	193	0.00049623	5.51e-05	1.6e-14	0.0664467	NA	NA	NA	NA	NA	NA	NA	NA
645	4	43962562	45186767	4046	274	0.000455965	0.000115303	5.52e-11	0.00458267	0.400914	-0.00834	1	0.16073	0	1	0.05746	0.328496
646	4	45186768	46358360	2675	275	0.000758249	3.71e-05	4.1e-17	0.177956	NA	NA	NA	NA	NA	NA	NA	NA
647	4	46358361	47408265	2454	279	0.000758093	9.65e-05	6.68e-21	0.014624	0.261017	-0.13616	0.83609	0.06813	0	0.70405	0.19334	0.573198
648	4	47408266	49325138	3819	317	0.000382355	NA	1.53e-07	NA	NA	NA	NA	NA	NA	NA	NA	NA
649	4	49325139	53879571	2500	272	0.000602671	7.23e-06	2.41e-12	0.381237	NA	NA	NA	NA	NA	NA	NA	NA
650	4	53879572	54659778	2178	236	0.00043222	5.18e-05	4.55e-08	0.103301	NA	NA	NA	NA	NA	NA	NA	NA
651	4	54659779	55681701	2405	318	0.000739121	4.64e-05	4.18e-13	0.188296	NA	NA	NA	NA	NA	NA	NA	NA
652	4	55681702	57103100	4412	336	0.000553451	3.22e-06	1.26e-10	0.412754	NA	NA	NA	NA	NA	NA	NA	NA
653	4	57103101	58011085	2956	295	0.000787438	0.000191486	1.87e-18	3.41e-05	0.2345	-0.06476	0.58469	0.05499	0	0.34286	0.1276	0.482857
654	4	58011086	58940256	3130	296	0.00051642	0.000295926	4.28e-11	5.94e-09	0.251234	-0.03173	0.55781	0.06312	0	0.31115	0.08598	0.407459
655	4	58940257	59692948	2526	233	0.000577806	0.000128586	2.18e-12	0.00139064	0.068464	-0.35363	0.50365	0.00469	0	0.28084	0.72477	0.917892
656	4	59692949	60746709	3585	271	0.000760093	0.00020241	2.92e-19	1.27e-05	0.153622	-0.14299	0.47065	0.0236	0	0.22209	0.30505	0.677117
657	4	60746710	61971161	4300	262	0.000768664	0.000143052	7.88e-25	0.00139038	-0.21186	-0.61539	0.12168	0.04488	0	0.37871	0.20586	0.590622
658	4	61971162	63337954	3268	329	0.000898581	0.000311241	1e-22	4.59e-09	0.340386	0.101	0.60037	0.11586	0.01027	0.36044	0.00589	0.131232
659	4	63337955	64117431	2665	239	0.000954159	7.89e-05	1.09e-26	0.0321486	-0.19386	-0.82531	0.26194	0.03758	0	0.71171	0.36136	0.727745
660	4	64117432	65563100	4191	277	0.000201215	4.09e-05	0.00272333	0.166833	NA	NA	NA	NA	NA	NA	NA	NA
661	4	65563101	66597446	3253	268	0.00045254	8.97e-05	1.35e-09	0.0180633	-0.10296	-0.7529	0.43141	0.0106	0	0.61926	0.67122	0.896093
662	4	66597447	67616362	2864	249	0.000196761	0.000300012	0.0056059	6.36e-10	0.261339	-0.18685	0.86845	0.0683	0	0.76558	0.23553	0.619433
663	4	67616363	68742859	3193	282	0.000304887	0.000197969	2.83e-05	2.22e-05	0.159435	-0.2665	0.62969	0.02542	0	0.40349	0.44318	0.788874
664	4	68742860	69603368	1930	221	0.00050164	3.7e-06	1.69e-10	0.441053	NA	NA	NA	NA	NA	NA	NA	NA
665	4	69603369	70516836	3503	152	0.000363349	NA	2.45e-10	NA	NA	NA	NA	NA	NA	NA	NA	NA
666	4	70516837	71468300	3181	212	0.000810183	NA	5.41e-28	NA	NA	NA	NA	NA	NA	NA	NA	NA
667	4	71468301	73258294	4432	286	0.000948773	6.44e-05	4.56e-26	0.0793557	NA	NA	NA	NA	NA	NA	NA	NA
668	4	73258295	74885900	3644	294	0.00101344	NA	4.83e-27	NA	NA	NA	NA	NA	NA	NA	NA	NA
669	4	74885901	76497358	4139	343	0.000517655	2.15e-05	8.98e-09	0.317757	NA	NA	NA	NA	NA	NA	NA	NA
670	4	76497359	78045637	4336	327	0.000364461	0.000213817	1.03e-06	1.34e-05	-0.04414	-0.44071	0.35477	0.00195	0	0.22528	0.8159	0.950173
671	4	78045638	78967715	2625	251	0.000645651	0.000116018	1.27e-14	0.00046389	-0.07059	-0.46072	0.30254	0.00498	0	0.22919	0.69181	0.90442
672	4	78967716	79880101	2461	245	0.00065006	0.000264173	1.06e-18	1.54e-08	0.117856	-0.14833	0.39371	0.01389	0	0.15501	0.37894	0.740976
673	4	79880102	81206182	3325	298	0.000426772	0.000247868	4.64e-08	5.27e-07	0.059448	-0.29249	0.41726	0.00353	0	0.18352	0.7264	0.918077
674	4	81206183	82655623	3817	288	0.000498189	0.000188886	6.26e-10	3.12e-05	0.034503	-0.32899	0.38992	0.00119	0	0.17987	0.84524	0.960946
675	4	82655624	84003062	3695	316	0.000566976	0.0001455	7.32e-11	0.00163959	0.315016	-0.07531	0.83734	0.09924	0	0.70394	0.11062	0.456377
676	4	84003063	85437805	3283	333	0.000990586	0.000112963	3.39e-23	0.00997636	0.103666	-0.30463	0.57755	0.01075	0	0.35429	0.58278	0.857713
677	4	85437806	86931670	3625	273	0.000654926	NA	1.39e-14	NA	NA	NA	NA	NA	NA	NA	NA	NA
678	4	86931671	88502717	3847	273	0.000282196	NA	9.62e-06	NA	NA	NA	NA	NA	NA	NA	NA	NA
679	4	88502718	89244554	2315	248	0.000315999	NA	2.11e-06	NA	NA	NA	NA	NA	NA	NA	NA	NA
680	4	89244555	90236971	2430	272	0.000851816	0.000125184	2.44e-23	0.00352938	0.108549	-0.28838	0.53311	0.01178	0	0.30295	0.54401	0.835064
681	4	90236972	91309863	3179	244	0.000592703	7.98e-05	1.8e-15	0.0397042	0.035415	-0.54511	0.64501	0.00125	0	0.57892	0.88314	0.968917
682	4	91309864	92219192	2870	269	0.000407772	4.43e-05	4.57e-09	0.163034	NA	NA	NA	NA	NA	NA	NA	NA
683	4	92219193	93451599	2785	267	0.000437798	0.000124318	6.94e-10	0.00259152	0.067254	-0.39824	0.55295	0.00452	0	0.34371	0.74758	0.922766
684	4	93451600	94757265	3199	281	0.000332421	1.38e-05	3.67e-05	0.287079	NA	NA	NA	NA	NA	NA	NA	NA
685	4	94757266	96183801	3896	304	0.000645476	6.14e-05	1.78e-12	0.0809361	NA	NA	NA	NA	NA	NA	NA	NA
686	4	96183802	97540787	4361	313	0.000624299	0.000120479	2.66e-13	0.00549509	-0.06584	-0.52204	0.38188	0.00434	0	0.31626	0.74418	0.922766
687	4	97540788	98445515	2726	226	0.000630273	0.000151992	1.51e-19	0.00013788	0.010384	-0.32748	0.36209	0.00011	0	0.16317	0.9491	0.982727
688	4	98445516	99532480	3111	179	0.00034765	4.31e-05	6.09e-09	0.0856217	NA	NA	NA	NA	NA	NA	NA	NA
689	4	99532481	100333334	2517	218	0.00365875	0.000108062	5.67e-196	0.0031067	0.201476	-0.07688	0.55605	0.04059	0	0.30936	0.15019	0.50602
690	4	100000000	101132995	2333	241	0.00161722	0.000184155	8.82e-62	1.65e-05	0.000752	-0.25734	0.25892	5.65e-07	0	0.08721	0.99523	0.997127
691	4	101000000	102544803	4211	305	0.00062922	0.000244556	1.24e-13	9.54e-07	0.214527	-0.07667	0.53445	0.04602	0	0.28564	0.15453	0.514441
692	4	103000000	104384534	4258	330	0.000959082	0.000282589	2.69e-20	2.63e-08	-0.00501	-0.26553	0.25154	2.51e-05	0	0.09034	0.96907	0.990771
693	4	104000000	105319195	2185	245	0.000755533	0.000216512	3.89e-17	1.97e-06	0.334603	0.03874	0.65456	0.11196	0.00277	0.42845	0.02412	0.22768
694	4	105000000	106479155	2922	272	0.000656578	0.000212581	5.47e-17	1.54e-05	0.179105	-0.13547	0.51754	0.03208	0	0.26811	0.24403	0.6272
695	4	106000000	108131206	3858	307	0.0003055	0.000119371	0.00011333	0.00894205	-0.1907	-0.98393	0.40897	0.03637	0	1	0.48806	0.808997
696	4	108000000	109122458	2195	265	0.000715988	7.52e-05	3.77e-18	0.0511607	NA	NA	NA	NA	NA	NA	NA	NA
697	4	109000000	109978982	2307	275	0.000959137	0.000184597	8.91e-23	7.59e-05	-0.02822	-0.34134	0.29126	0.0008	0	0.13522	0.85187	0.961838
698	4	110000000	111733579	4316	357	0.000704404	NA	1.76e-14	NA	NA	NA	NA	NA	NA	NA	NA	NA
699	4	112000000	112830229	2382	273	0.00079105	6.31e-05	1.17e-19	0.0637616	NA	NA	NA	NA	NA	NA	NA	NA
700	4	113000000	113916002	2599	250	0.000718715	0.000181479	7.26e-19	7.18e-05	-0.28652	-0.65239	0.02516	0.0821	0	0.42561	0.07133	0.365432
701	4	114000000	115306149	3574	339	0.000598825	4.31e-05	4.75e-11	0.188028	NA	NA	NA	NA	NA	NA	NA	NA
702	4	115000000	116204703	2549	226	0.000567064	0.000142601	3.17e-13	0.00038997	0.046885	-0.33363	0.44861	0.0022	0	0.22186	0.79723	0.93953
703	4	116000000	117313636	3234	243	0.000560594	6.61e-05	4.49e-14	0.0605627	NA	NA	NA	NA	NA	NA	NA	NA
704	4	117000000	118395262	3562	264	0.000557947	2.39e-05	5.43e-13	0.265292	NA	NA	NA	NA	NA	NA	NA	NA
705	4	118000000	119138097	2189	209	0.000331707	0.000127708	2.86e-07	0.00141725	0.3111	-0.14252	0.89552	0.09678	0	0.80574	0.16431	0.528834
706	4	119000000	119927262	2056	194	0.000592363	0.000198077	4.49e-17	1.62e-06	0.041006	-0.2629	0.3534	0.00168	0	0.13314	0.78654	0.936191
707	4	120000000	120563073	2063	156	0.000365222	2.62e-05	6.13e-12	0.189807	NA	NA	NA	NA	NA	NA	NA	NA
708	4	121000000	121393008	2235	231	0.000473277	7.08e-05	8.78e-12	0.0401326	-0.19987	-1	0.36386	0.03995	0	1	0.43215	0.782027
709	4	121000000	121981243	2188	191	0.000419971	2.98e-05	3.8e-11	0.165973	NA	NA	NA	NA	NA	NA	NA	NA
710	4	122000000	122655434	2397	257	0.000733929	5.36e-05	4.71e-21	0.0753104	NA	NA	NA	NA	NA	NA	NA	NA
711	4	123000000	123768693	2640	259	0.000626238	0.00021469	1.22e-17	1.85e-06	0.189815	-0.10598	0.49622	0.03603	0	0.24623	0.19397	0.573198
712	4	124000000	124534997	2285	211	0.000408792	0.000222695	8.54e-10	2.66e-07	-0.2542	-0.59207	0.06789	0.06462	0	0.35157	0.12289	0.475498
713	4	125000000	125486535	2707	229	0.000465983	2.7e-05	1.21e-10	0.230022	NA	NA	NA	NA	NA	NA	NA	NA
714	4	125000000	126476842	2925	268	0.000287535	NA	1.74e-05	NA	NA	NA	NA	NA	NA	NA	NA	NA
715	4	126000000	127279171	2404	266	0.000337514	9.33e-05	1.1e-05	0.014929	0.272084	-0.31792	1	0.07403	0	1	0.31787	0.688053
716	4	127000000	128321876	3033	238	0.000491273	NA	1.18e-11	NA	NA	NA	NA	NA	NA	NA	NA	NA
717	4	128000000	129625376	2560	262	0.000840094	NA	8.38e-24	NA	NA	NA	NA	NA	NA	NA	NA	NA
718	4	130000000	131098950	4033	301	0.000906405	9.01e-05	4.54e-24	0.017545	0.133162	-0.30007	0.69867	0.01773	0	0.5128	0.50061	0.813721
719	4	131000000	131873453	2378	227	0.000415229	0.000158546	9.71e-09	0.00015774	0.328603	-0.05223	0.79518	0.10798	0	0.63231	0.09171	0.41549
720	4	132000000	132801980	2183	211	0.000290664	0.000134535	8.46e-06	0.00036698	0.129863	-0.34135	0.63955	0.01686	0	0.41583	0.56148	0.845441
721	4	133000000	133524886	2038	168	0.000316216	5.83e-05	1.21e-07	0.0561362	NA	NA	NA	NA	NA	NA	NA	NA
722	4	134000000	134109978	2216	159	0.000465624	1.7e-05	3.43e-14	0.272199	NA	NA	NA	NA	NA	NA	NA	NA
723	4	134000000	135809542	4130	293	0.000639105	4.97e-05	6.49e-14	0.124226	NA	NA	NA	NA	NA	NA	NA	NA
724	4	136000000	137400031	4084	305	0.000859389	0.000158932	1.06e-19	0.00084989	-0.29789	-0.71927	0.01995	0.08874	0	0.51735	0.07849	0.384906
725	4	137000000	138537344	4054	312	0.000507533	NA	8.17e-09	NA	NA	NA	NA	NA	NA	NA	NA	NA
726	4	139000000	139553760	3214	286	0.000749169	2.62e-05	3.07e-17	0.242298	NA	NA	NA	NA	NA	NA	NA	NA
727	4	140000000	141087047	3709	384	0.000886615	4.53e-05	6.32e-18	0.191354	NA	NA	NA	NA	NA	NA	NA	NA
728	4	141000000	142807914	3982	348	0.000650418	8.85e-05	2.3e-13	0.0361603	0.217822	-0.29302	1	0.04745	0	1	0.35828	0.727669
729	4	143000000	144401042	3929	285	0.000692349	0.00023217	9.05e-17	2.14e-06	0.108055	-0.19258	0.41468	0.01168	0	0.17447	0.46155	0.79711
730	4	144000000	146174871	3883	294	0.000907623	0.000178759	7.92e-22	0.00021174	-0.06362	-0.40138	0.26041	0.00405	0	0.17048	0.68578	0.90442
731	4	146000000	147161042	2260	304	0.00106398	0.00017058	1.27e-25	0.00013741	0.007003	-0.30826	0.32335	4.9e-05	0	0.13561	0.96269	0.98886
732	4	147000000	148462208	2929	272	0.000380576	8.01e-05	8.33e-08	0.0313563	0.478821	-0.04441	1	0.22927	0	1	0.07556	0.379746
733	4	148000000	149998528	3588	342	0.000460539	0.000160814	1.04e-07	0.00084737	-0.15438	-0.62971	0.27399	0.02383	0	0.40568	0.45636	0.79711
734	4	150000000	151014322	2321	256	0.000522651	0.000121218	6.06e-10	0.0040175	0.207376	-0.23964	0.76948	0.04301	0	0.60049	0.33537	0.702643
735	4	151000000	152162098	2290	220	0.000617019	5.21e-05	2.42e-19	0.0880872	NA	NA	NA	NA	NA	NA	NA	NA
736	4	152000000	153520883	3354	307	0.000413845	0.000239633	1.41e-07	3.32e-06	0.16508	-0.18839	0.55244	0.02725	0	0.30533	0.35559	0.725903
737	4	154000000	155044409	4395	383	0.000422507	0.000136223	4.36e-06	0.00584713	0.242452	-0.26708	0.92566	0.05878	0	0.86294	0.31901	0.688643
738	4	155000000	156520288	3762	348	0.00063791	NA	1.07e-11	NA	NA	NA	NA	NA	NA	NA	NA	NA
739	4	157000000	157597309	3779	313	0.000822299	4.7e-05	1.64e-18	0.160474	NA	NA	NA	NA	NA	NA	NA	NA
740	4	158000000	159176073	3860	311	0.00081304	6.93e-05	9.7e-20	0.0808284	NA	NA	NA	NA	NA	NA	NA	NA
741	4	159000000	160828480	3921	314	0.000593448	3.77e-05	2.48e-12	0.200866	NA	NA	NA	NA	NA	NA	NA	NA
742	4	161000000	161666201	2466	256	0.000635899	0.000119073	1.14e-14	0.00428829	-0.04158	-0.51069	0.39599	0.00173	0	0.30868	0.83368	0.95481
743	4	162000000	162239289	2428	192	0.000464166	0.000161238	2.25e-13	5.63e-05	-0.12881	-0.50872	0.22383	0.01659	0	0.2609	0.45552	0.79711
744	4	162000000	163245541	3256	272	0.000504224	0.000143635	2e-10	0.00058191	-0.10133	-0.5306	0.29685	0.01027	0	0.28933	0.59845	0.86314
745	4	163000000	163937103	2311	208	0.000532346	4.34e-05	1.36e-12	0.107054	NA	NA	NA	NA	NA	NA	NA	NA
746	4	164000000	164781847	2235	261	0.000515662	6.09e-05	2.61e-10	0.0643125	NA	NA	NA	NA	NA	NA	NA	NA
747	4	165000000	165824650	3670	297	0.000605761	NA	1.85e-14	NA	NA	NA	NA	NA	NA	NA	NA	NA
748	4	166000000	166702855	2997	294	0.000927329	1.97e-05	4.89e-26	0.35248	NA	NA	NA	NA	NA	NA	NA	NA
749	4	167000000	167643768	2739	241	0.00055701	2.57e-05	6.17e-12	0.21926	NA	NA	NA	NA	NA	NA	NA	NA
750	4	168000000	168623790	2977	250	0.000360942	0.000167084	1.34e-07	0.000133	-0.16688	-0.60511	0.23686	0.02785	0	0.36645	0.40066	0.757801
751	4	169000000	169555114	2924	265	0.000344793	0.000104419	5.65e-07	0.0101639	0.380784	-0.12133	1	0.145	0	1	0.12653	0.48113
752	4	170000000	170682809	2586	286	0.000881155	2.77e-05	5.2e-19	0.234965	NA	NA	NA	NA	NA	NA	NA	NA
753	4	171000000	171643019	3057	238	0.000826324	5.6e-05	2.71e-26	0.0718954	NA	NA	NA	NA	NA	NA	NA	NA
754	4	172000000	172555990	2923	203	0.000384483	4.35e-05	7.35e-10	0.14962	NA	NA	NA	NA	NA	NA	NA	NA
755	4	173000000	174470206	4166	352	0.000555077	0.000107148	6.26e-08	0.0161522	0.274781	-0.22621	1	0.0755	0	1	0.2648	0.648648
756	4	174000000	175295842	2215	309	0.00104845	3.72e-05	2.04e-25	0.184596	NA	NA	NA	NA	NA	NA	NA	NA
757	4	175000000	175959697	2276	258	0.000568433	7.19e-05	7.86e-10	0.0477343	0.106416	-0.52195	0.90331	0.01132	0	0.9234	0.69242	0.90442
758	4	176000000	177129678	3435	319	0.000651678	5.03e-05	4.04e-13	0.124914	NA	NA	NA	NA	NA	NA	NA	NA
759	4	177000000	178314527	3747	326	0.00048651	1.13e-05	1.19e-07	0.393664	NA	NA	NA	NA	NA	NA	NA	NA
760	4	178000000	179233905	2508	278	0.000646791	0.000109359	5.2e-14	0.00836082	-0.25629	-0.84251	0.17089	0.06568	0	0.70982	0.21844	0.602253
761	4	179000000	179932391	2312	241	0.000939219	9.54e-05	1.32e-23	0.0124249	0.408747	0.02026	1	0.16707	0.00254	1	0.03879	0.282902
762	4	180000000	180540877	2380	229	0.000685696	8.62e-05	1.17e-19	0.0196366	-0.2437	-0.87121	0.20621	0.05939	0	0.77901	0.2512	0.636266
763	4	181000000	181122433	2302	253	0.00065928	0.000232973	1.47e-17	5.5e-07	-0.11708	-0.41324	0.16979	0.01371	0	0.17112	0.41266	0.764815
764	4	181000000	182065646	3228	360	0.000979722	9.19e-05	2.61e-22	0.0344669	-0.09597	-0.66299	0.38108	0.00921	0	0.50247	0.64993	0.885825
765	4	182000000	182946258	3403	358	0.000650603	0.000189746	8.84e-13	0.0002431	0.494558	0.1702	0.94377	0.24459	0.02897	0.89071	0.00459	0.116825
766	4	183000000	183603892	2150	329	0.0010783	4.62e-05	8.35e-25	0.155326	NA	NA	NA	NA	NA	NA	NA	NA
767	4	184000000	184338584	2184	302	0.000516247	0.000161877	1.3e-09	0.00050861	0.052799	-0.36468	0.48486	0.00279	0	0.26211	0.78416	0.936191
768	4	184000000	185483262	3851	399	0.000682123	7.3e-05	9.29e-12	0.0556689	NA	NA	NA	NA	NA	NA	NA	NA
769	4	185000000	186232882	2499	310	0.00066869	0.000103015	8.52e-14	0.0140067	-0.01874	-0.53379	0.48665	0.00035	0	0.39078	0.93059	0.982199
770	4	186000000	186881568	2225	329	0.000635818	3.51e-05	1.97e-11	0.197822	NA	NA	NA	NA	NA	NA	NA	NA
771	4	187000000	187985393	3719	384	0.000301719	6.08e-05	0.0003752	0.1002	NA	NA	NA	NA	NA	NA	NA	NA
772	4	188000000	189153279	4056	373	0.000609681	0.000129865	2.95e-11	0.00626444	0.303537	-0.11667	0.90816	0.09213	0	0.82902	0.14541	0.499379
773	4	189000000	189899573	3810	321	0.000534552	5.27e-06	2.04e-11	0.426536	NA	NA	NA	NA	NA	NA	NA	NA
774	4	190000000	191043880	2827	293	0.00045312	NA	1.8e-08	NA	NA	NA	NA	NA	NA	NA	NA	NA
775	5	10043	598320	1894	216	0.000615532	1.12e-05	5.51e-19	0.395557	NA	NA	NA	NA	NA	NA	NA	NA
776	5	598321	1206609	1416	263	0.00110945	NA	3.35e-32	NA	NA	NA	NA	NA	NA	NA	NA	NA
777	5	1206610	2106885	3479	376	0.000480772	4.8e-05	4.17e-08	0.141775	NA	NA	NA	NA	NA	NA	NA	NA
778	5	2106886	2960068	3271	358	0.000970208	1.29e-05	6.63e-19	0.382703	NA	NA	NA	NA	NA	NA	NA	NA
779	5	2960069	3677595	3155	328	0.000820326	9.23e-05	2.05e-18	0.017657	0.079798	-0.38849	0.61846	0.00637	0	0.43952	0.69851	0.906166
780	5	3677596	4636542	2500	319	0.000958313	0.000228694	1.74e-21	8.63e-06	-0.3217	-0.63666	-0.04796	0.10349	0.00318	0.40533	0.02447	0.22768
781	5	4636543	5828694	3755	374	0.00030429	8.24e-06	0.00103775	0.34105	NA	NA	NA	NA	NA	NA	NA	NA
782	5	5828695	6936733	3998	358	0.000450928	7.26e-05	3.86e-08	0.0620518	NA	NA	NA	NA	NA	NA	NA	NA
783	5	6936734	8079415	3651	317	0.000800419	5.07e-05	5.76e-18	0.140968	NA	NA	NA	NA	NA	NA	NA	NA
784	5	8079416	9203855	3653	286	0.000871304	6.86e-05	1.1e-21	0.084815	NA	NA	NA	NA	NA	NA	NA	NA
785	5	9203856	10549029	3804	388	0.000762392	NA	3.7e-14	NA	NA	NA	NA	NA	NA	NA	NA	NA
786	5	10549030	11850850	3684	357	0.000933917	5.86e-05	1.06e-19	0.0805581	NA	NA	NA	NA	NA	NA	NA	NA
787	5	11850851	12867189	2408	211	0.000341411	2.22e-05	1.07e-07	0.23672	NA	NA	NA	NA	NA	NA	NA	NA
788	5	12867190	13608147	2211	194	0.00078661	4e-05	4.8e-26	0.112178	NA	NA	NA	NA	NA	NA	NA	NA
789	5	13608148	14910295	3375	344	0.000646539	2.74e-05	4.61e-12	0.324294	NA	NA	NA	NA	NA	NA	NA	NA
790	5	14910296	16592319	4163	345	0.000647678	3.79e-05	1.28e-12	0.168383	NA	NA	NA	NA	NA	NA	NA	NA
791	5	16592320	17803477	3351	381	0.000470077	NA	5.93e-07	NA	NA	NA	NA	NA	NA	NA	NA	NA
792	5	17803478	18791410	3061	267	0.000302675	4.63e-05	1.21e-05	0.120732	NA	NA	NA	NA	NA	NA	NA	NA
793	5	18791411	20397013	4376	301	0.000974855	NA	3.03e-27	NA	NA	NA	NA	NA	NA	NA	NA	NA
794	5	20397014	21211399	1988	186	0.000364332	3.92e-05	1.12e-08	0.132095	NA	NA	NA	NA	NA	NA	NA	NA
795	5	21211400	22149042	2028	232	0.000390166	1.82e-05	4.86e-08	0.321986	NA	NA	NA	NA	NA	NA	NA	NA
796	5	22149043	23246745	2840	255	0.000629678	5.41e-06	3.9e-14	0.444426	NA	NA	NA	NA	NA	NA	NA	NA
797	5	23246746	24362661	3427	223	0.000664529	5.13e-05	6.11e-19	0.138961	NA	NA	NA	NA	NA	NA	NA	NA
798	5	24362662	25722097	3554	311	0.00078432	0.000100087	3.09e-17	0.0149375	-0.0189	-0.52923	0.47431	0.00036	0	0.38569	0.92718	0.981279
799	5	25722098	26938178	4081	288	0.000846441	3.02e-05	1.14e-23	0.24808	NA	NA	NA	NA	NA	NA	NA	NA
800	5	26938179	28315653	3136	317	0.000886807	2.68e-06	3.08e-20	0.470981	NA	NA	NA	NA	NA	NA	NA	NA
801	5	28315654	29593755	3947	276	0.000352194	0.000111812	8.83e-07	0.008557	0.245528	-0.26265	0.91819	0.06028	0	0.85692	0.32047	0.690839
802	5	29593756	30416066	3390	235	0.000469789	0.000122588	3.54e-11	0.00283269	-0.03852	-0.51349	0.41536	0.00148	0	0.30847	0.85264	0.961838
803	5	30416067	31679464	3734	353	0.000291843	0.000525031	0.00026662	6.99e-18	0.311729	-0.00398	0.69535	0.09717	0	0.48351	0.05582	0.322679
804	5	31679465	32727914	2970	354	0.000724812	NA	1.53e-12	NA	NA	NA	NA	NA	NA	NA	NA	NA
805	5	32727915	33971056	3513	306	0.000248913	0.000267932	0.00073901	1.47e-07	-0.42046	-0.96196	-0.0105	0.17679	0.00259	0.92537	0.04483	0.295976
806	5	33971057	35157146	3379	293	0.000713358	0.000201537	1.09e-15	1.34e-05	0.112955	-0.20324	0.43967	0.01276	0	0.19536	0.46605	0.79711
807	5	35157147	36431967	3544	291	0.000550292	NA	4.18e-12	NA	NA	NA	NA	NA	NA	NA	NA	NA
808	5	36431968	37925487	3409	297	0.000655643	4.21e-05	1.11e-14	0.155946	NA	NA	NA	NA	NA	NA	NA	NA
809	5	37925488	39438985	3926	363	0.000626351	0.000451709	1.96e-11	1.42e-14	0.065167	-0.18021	0.32287	0.00425	0	0.1069	0.60779	0.868736
810	5	39438986	40290851	3103	220	0.000243246	9.13e-05	2.52e-05	0.00776912	0.285687	-0.27884	1	0.08162	0	1	0.28524	0.66853
811	5	40290852	41279590	2800	247	0.000332611	0.000110223	1.91e-06	0.00379188	0.090371	-0.44559	0.67471	0.00817	0	0.5098	0.70623	0.910494
812	5	41279591	42856332	3692	254	0.000481148	2.16e-05	3.61e-12	0.25671	NA	NA	NA	NA	NA	NA	NA	NA
813	5	42856333	44049878	3501	237	0.000559458	4.99e-05	7.17e-16	0.108345	NA	NA	NA	NA	NA	NA	NA	NA
814	5	44049879	45305566	2461	238	0.000589656	7.9e-05	2.95e-15	0.0274005	-0.28854	-1	0.19443	0.08325	0	1	0.21096	0.593653
815	5	45305567	46388848	2566	167	0.0002972	4.43e-06	0.00015542	0.384366	NA	NA	NA	NA	NA	NA	NA	NA
816	5	46388849	50164835	1914	137	0.000391737	7.12e-05	8.19e-12	0.0160031	-0.18469	-0.86511	0.33203	0.03411	0	0.76668	0.44752	0.795207
817	5	50164836	51203265	2379	248	0.000393522	8.92e-05	4.67e-08	0.0285102	0.142517	-0.47494	0.88535	0.02031	0	0.86576	0.59106	0.860413
818	5	51203266	52139773	2838	256	0.000502959	0.000147773	3.04e-12	0.00040064	0.442535	0.08002	0.91448	0.19584	0.00746	0.83628	0.01624	0.197178
819	5	52139774	52837225	2271	237	0.000555646	0.000121203	4.4e-15	0.00243762	0.460498	0.08884	1	0.21206	0.00948	1	0.01681	0.20097
820	5	52837226	53747856	2758	288	0.00054745	0.000187028	8.69e-11	6.47e-05	-0.10919	-0.48926	0.25784	0.01192	0	0.24469	0.53625	0.831232
821	5	53747857	55221398	4339	309	0.00085211	0.000119058	1.28e-21	0.00487104	-0.17637	-0.64936	0.1967	0.0311	0	0.42383	0.33303	0.702577
822	5	55221399	55968966	2295	331	0.000542916	0.000111588	1.38e-10	0.00888294	0.181161	-0.27707	0.75468	0.03282	0	0.57899	0.4083	0.762114
823	5	55968967	56896890	2382	292	0.000304523	6.41e-05	0.00014457	0.0766717	NA	NA	NA	NA	NA	NA	NA	NA
824	5	56896891	57895012	3012	280	0.000620324	0.000223375	5.72e-14	1.81e-06	-0.05991	-0.37936	0.24913	0.00359	0	0.15195	0.69541	0.904522
825	5	57895013	58721458	2553	293	0.000539958	0.000342471	1.53e-11	3.83e-11	0.249789	-0.01766	0.53127	0.06239	0	0.28225	0.06949	0.36309
826	5	58721459	59868567	2157	262	0.000589242	0.000150236	3.56e-13	0.00048103	0.083693	-0.28648	0.48017	0.007	0	0.24798	0.64505	0.885825
827	5	59868568	60930753	2263	198	0.000386363	0.000157892	4.54e-10	5.29e-05	-0.41294	-0.84641	-0.05381	0.17052	0.00408	0.71642	0.02483	0.22768
828	5	60930754	62180368	2826	289	0.000762373	0.000262271	1.44e-17	6e-08	-0.03714	-0.31631	0.2337	0.00138	0	0.11246	0.78607	0.936191
829	5	62180369	63214089	3017	242	0.000353944	3.17e-05	5.6e-07	0.218759	NA	NA	NA	NA	NA	NA	NA	NA
830	5	63214090	64438518	2590	270	0.000697125	5.82e-05	4.53e-17	0.0718742	NA	NA	NA	NA	NA	NA	NA	NA
831	5	64438519	65606870	2546	266	0.000575333	0.00013564	1.57e-13	0.00150584	0.441965	0.07254	0.94436	0.19533	0.00747	0.89183	0.02054	0.213276
832	5	65606871	67096191	4155	343	0.000583657	0.000166197	8.53e-11	0.00055939	-0.37111	-0.83838	0.00102	0.13772	0	0.70289	0.04825	0.303188
833	5	67096192	68006993	2517	322	0.000739787	0.000190658	1.54e-17	5.77e-05	-0.01113	-0.34298	0.3164	0.00012	0	0.14848	0.94331	0.982727
834	5	68006994	71468651	3576	325	0.000693686	NA	3.87e-14	NA	NA	NA	NA	NA	NA	NA	NA	NA
835	5	71468652	73314061	4102	351	0.000559065	4.29e-05	2.13e-10	0.17931	NA	NA	NA	NA	NA	NA	NA	NA
836	5	73314062	74245354	2415	313	0.000873735	0.000211561	2.4e-16	1.54e-05	-0.04484	-0.36711	0.26742	0.00201	0	0.14916	0.77094	0.934366
837	5	74245355	75239302	2526	202	0.000757821	4.55e-05	2.11e-26	0.106379	NA	NA	NA	NA	NA	NA	NA	NA
838	5	75239303	75959515	2152	294	0.000667885	0.000186883	1.56e-13	4.1e-05	-0.35489	-0.73907	-0.03626	0.12595	0.00297	0.5466	0.03236	0.264853
839	5	75959516	77290255	3746	365	0.000697003	0.000271212	4.04e-14	3.16e-07	0.164247	-0.12913	0.46051	0.02698	0	0.21263	0.25591	0.64177
840	5	77290256	79005158	3896	347	0.000460805	0.0001	1.59e-07	0.0175178	-0.20077	-0.91338	0.34093	0.04031	0	0.86679	0.42494	0.775208
841	5	79005159	80448225	4288	363	0.00030255	7.89e-05	0.00011631	0.0351409	0.669074	0.05728	1	0.44766	0.01102	1	0.03118	0.264532
842	5	80448226	81710194	2681	321	0.000629742	0.000161941	2.01e-13	0.00044787	0.226769	-0.12505	0.63719	0.05142	0	0.40727	0.20159	0.586926
843	5	81710195	82720248	2522	307	0.000559954	0.000300209	2.06e-11	9.81e-09	-0.09886	-0.39982	0.18797	0.00977	0	0.16135	0.49879	0.813721
844	5	82720249	84094797	2972	360	0.000434746	8.83e-05	1.86e-06	0.0336733	0.231217	-0.36977	1	0.05346	0	1	0.40859	0.762114
845	5	84094798	84697850	2183	193	0.000429856	8.03e-05	2.8e-11	0.0178816	-0.14788	-0.79828	0.38313	0.02187	0	0.69153	0.53497	0.83013
846	5	84697851	85311779	2187	153	0.000260925	5.45e-05	1.34e-07	0.0545552	NA	NA	NA	NA	NA	NA	NA	NA
847	5	85311780	86493763	3051	277	0.000457178	3.45e-05	9.19e-10	0.192196	NA	NA	NA	NA	NA	NA	NA	NA
848	5	86493764	87943482	2674	262	0.000835584	0.000340775	5.67e-22	4.48e-12	0.205964	-0.02463	0.44693	0.04242	0	0.19975	0.07947	0.385859
849	5	87943483	89584466	2594	347	0.000363521	0.000100621	3.33e-05	0.0184108	0.383819	-0.19568	1	0.14732	0	1	0.17096	0.535274
850	5	89584467	90793804	2502	291	0.000334663	0.000271814	5.05e-06	3.74e-08	0.019175	-0.34943	0.39686	0.00037	0	0.19193	0.91397	0.979724
851	5	90793805	91956905	2293	264	0.000272656	0.000230778	6.23e-05	2.7e-06	-0.17531	-0.6497	0.23843	0.03073	0	0.42286	0.39091	0.751676
852	5	91956906	93814604	2950	339	0.00089257	0.00025596	9.88e-21	1.62e-06	0.21214	-0.06595	0.49802	0.045	0	0.24803	0.12445	0.475498
853	5	93814605	95117259	3097	332	0.000826996	8.57e-05	1.63e-19	0.0441136	-0.71097	-1	-0.28044	0.50548	0.07865	1	0.00182	0.0698298
854	5	95117260	96467377	3491	317	0.000769086	1.71e-05	2.61e-20	0.307766	NA	NA	NA	NA	NA	NA	NA	NA
855	5	96467378	97316601	2793	173	0.000528343	1.12e-05	4.64e-17	0.358142	NA	NA	NA	NA	NA	NA	NA	NA
856	5	97316602	98567769	3352	291	0.00051609	5.97e-05	5.28e-11	0.0901135	NA	NA	NA	NA	NA	NA	NA	NA
857	5	98567770	99257995	1927	133	0.000244254	NA	3.47e-07	NA	NA	NA	NA	NA	NA	NA	NA	NA
858	5	99257996	100594081	3032	222	0.000463178	2.16e-06	3.71e-12	0.486297	NA	NA	NA	NA	NA	NA	NA	NA
859	5	101000000	101575367	3143	205	0.000830875	2.59e-05	4.01e-27	0.214321	NA	NA	NA	NA	NA	NA	NA	NA
860	5	102000000	102903985	3630	227	0.000439959	2.98e-05	2.29e-12	0.229124	NA	NA	NA	NA	NA	NA	NA	NA
861	5	103000000	103788460	2288	311	0.000950161	NA	1.68e-21	NA	NA	NA	NA	NA	NA	NA	NA	NA
862	5	104000000	104850490	2752	243	0.000534576	0.000233344	2.76e-14	4.98e-07	0.208633	-0.09096	0.51981	0.04353	0	0.27021	0.16389	0.528834
863	5	105000000	106389388	3776	313	0.000662205	8.22e-05	9.77e-15	0.0376111	-0.11917	-0.78058	0.41136	0.0142	0	0.6598	0.61198	0.870005
864	5	106000000	107265911	2339	308	0.000869075	0.000124737	1.26e-19	0.00717465	0.075012	-0.3478	0.54193	0.00563	0	0.33949	0.6935	0.90442
865	5	107000000	108641784	3902	275	0.000454133	0.000312326	6.32e-10	3.23e-10	0.023032	-0.2704	0.31487	0.00053	0	0.11575	0.87475	0.968917
866	5	109000000	109606905	2930	287	0.000951256	0.000194751	3.13e-26	4.49e-05	0.233071	-0.05448	0.55093	0.05432	0	0.30352	0.10731	0.452785
867	5	110000000	110819517	3029	275	0.000676829	0.000123556	1.48e-15	0.00367312	0.016617	-0.40535	0.44393	0.00028	0	0.25697	0.93122	0.982199
868	5	111000000	111983115	3629	289	0.000332414	9.11e-05	1.19e-05	0.0250074	0.053151	-0.63913	0.8143	0.00282	0	0.87481	0.8518	0.961838
869	5	112000000	113121555	3953	260	0.000543901	NA	2.16e-13	NA	NA	NA	NA	NA	NA	NA	NA	NA
870	5	113000000	113998532	2633	274	0.000807964	0.000112672	1.06e-19	0.00584427	0.142018	-0.26969	0.61963	0.02017	0	0.3923	0.45389	0.79711
871	5	114000000	115117631	3365	293	0.00101501	2.66e-05	8.08e-30	0.180098	NA	NA	NA	NA	NA	NA	NA	NA
872	5	115000000	116208000	4157	342	0.000469579	NA	1.11e-08	NA	NA	NA	NA	NA	NA	NA	NA	NA
873	5	116000000	117348497	3831	321	0.000406329	0.000114315	1.97e-07	0.00889244	0.740575	0.29288	1	0.54845	0.08578	1	0.00211	0.0698298
874	5	117000000	118605251	3805	316	0.000436497	7.97e-06	4.14e-08	0.365056	NA	NA	NA	NA	NA	NA	NA	NA
875	5	119000000	119664173	3177	278	0.000752816	0.000158025	1.37e-21	0.00073145	0.272535	-0.062	0.67538	0.07428	0	0.45614	0.10156	0.439844
876	5	120000000	120371857	2321	212	0.000603668	0.000177196	3.29e-18	1.89e-05	0.060293	-0.2572	0.38004	0.00364	0	0.15243	0.69904	0.906166
877	5	120000000	120960737	2334	220	0.000606505	0.00012603	5.29e-17	0.00115077	-0.12228	-0.54313	0.25369	0.01495	0	0.29908	0.50117	0.813721
878	5	121000000	122005291	2330	298	0.000958636	0.000175146	1.44e-26	0.00025639	0.362415	0.07337	0.73344	0.13134	0.00595	0.53794	0.01842	0.206804
879	5	122000000	123191941	3454	265	0.000546534	0.000169162	1.71e-12	5.61e-05	-0.09408	-0.46249	0.26557	0.00885	0	0.2226	0.5819	0.857713
880	5	123000000	124109485	2497	318	0.000603218	0.000366369	9.55e-11	1.45e-11	0.036349	-0.24488	0.31668	0.00132	0	0.1091	0.79234	0.937057
881	5	124000000	125131720	3098	338	0.000757173	0.000105346	7.4e-17	0.0190289	0.299035	-0.1232	1	0.08942	0	1	0.15676	0.518573
882	5	125000000	126054697	3007	277	0.00056476	0.000209315	1.39e-11	2.99e-05	-0.44869	-0.85419	-0.11946	0.20132	0.01449	0.72964	0.00903	0.148066
883	5	126000000	126992836	2604	244	0.000832485	2.53e-05	6.61e-27	0.238921	NA	NA	NA	NA	NA	NA	NA	NA
884	5	127000000	128067414	2492	248	8.65e-05	9.74e-05	0.0758513	0.0114262	NA	NA	NA	NA	NA	NA	NA	NA
885	5	128000000	128734905	2562	203	0.000141756	5.69e-05	0.00721412	0.0597665	NA	NA	NA	NA	NA	NA	NA	NA
886	5	129000000	130573817	3837	260	0.000616217	5.3e-05	1.54e-17	0.11435	NA	NA	NA	NA	NA	NA	NA	NA
887	5	131000000	132554690	3847	294	0.00043669	0.000150115	6.62e-10	0.00126753	-0.30574	-0.8226	0.0924	0.09348	0	0.67668	0.12754	0.482857
888	5	133000000	134556570	4612	400	0.00019081	NA	0.0149051	NA	NA	NA	NA	NA	NA	NA	NA	NA
889	5	135000000	135344943	2363	284	0.000641398	0.000117879	3.39e-14	0.00756798	-0.2174	-0.76881	0.20281	0.04726	0	0.59448	0.29042	0.670343
890	5	135000000	136949853	3922	325	0.000519763	0.000280355	2.05e-10	1.46e-07	0.377253	0.08857	0.7142	0.14232	0.00839	0.51007	0.01502	0.19432
891	5	137000000	139408116	3975	350	0.000683301	0.000157651	6.07e-14	0.00093007	0.312926	-0.0307	0.76863	0.09792	0	0.59113	0.08357	0.398017
892	5	139000000	141253830	4066	348	0.000385178	0.000235649	1.21e-07	1.8e-06	0.148746	-0.20161	0.53501	0.02213	0	0.28688	0.39284	0.753226
893	5	141000000	142532956	3505	358	0.000612676	2.66e-05	6.45e-10	0.242581	NA	NA	NA	NA	NA	NA	NA	NA
894	5	143000000	143605908	2725	294	0.000698716	5.17e-05	3.84e-17	0.115178	NA	NA	NA	NA	NA	NA	NA	NA
895	5	144000000	145319096	4070	297	0.000326435	5.19e-06	4.16e-06	0.41644	NA	NA	NA	NA	NA	NA	NA	NA
896	5	145000000	147180171	4245	366	0.000826525	0.00022805	1.04e-17	7.31e-06	0.118486	-0.1807	0.42802	0.01404	0	0.18359	0.41928	0.770399
897	5	147000000	148662214	4067	340	0.000496965	2.78e-05	2.79e-08	0.228697	NA	NA	NA	NA	NA	NA	NA	NA
898	5	149000000	149850203	2947	365	0.000906542	5.91e-05	6.05e-20	0.109744	NA	NA	NA	NA	NA	NA	NA	NA
899	5	150000000	150981934	3327	321	0.000645146	0.000162698	1.74e-14	0.00054791	0.242812	-0.10993	0.66413	0.05896	0	0.44106	0.16711	0.529322
900	5	151000000	151892617	2461	229	0.000576695	5.21e-05	7.33e-14	0.0851567	NA	NA	NA	NA	NA	NA	NA	NA
901	5	152000000	152878627	2589	241	0.000506022	0.000165135	1.79e-13	7.65e-05	0.187368	-0.16193	0.55799	0.03511	0	0.31136	0.27338	0.654016
902	5	153000000	153734494	2664	229	0.000526026	0.000208096	1.01e-13	2.3e-06	0.023981	-0.29514	0.34186	0.00058	0	0.14197	0.87854	0.968917
903	5	154000000	154599750	2317	297	0.000669782	0.000399644	6.79e-16	4.5e-14	0.019833	-0.21541	0.26284	0.00039	0	0.07775	0.86839	0.968641
904	5	155000000	155459556	2534	255	0.00090627	0.000286696	2.54e-26	2.59e-09	0.358037	0.126	0.60659	0.12819	0.01589	0.36795	0.00339	0.097683
905	5	155000000	156345451	2527	231	0.000599519	0.000161703	5.61e-16	8.55e-05	0.089859	-0.24735	0.43771	0.00807	0	0.1959	0.5876	0.857756
906	5	156000000	157191081	2708	239	0.000561333	0.000198197	4.44e-15	6.16e-06	0.195776	-0.11588	0.52372	0.03833	0	0.27428	0.21169	0.593653
907	5	157000000	158484775	3484	314	0.000607085	0.000194931	1.5e-12	6.03e-05	0.672682	0.35692	1	0.4525	0.12739	1	#######	0.0151566
908	5	158000000	159663733	3161	325	0.00102777	5.79e-05	2.95e-23	0.0941064	NA	NA	NA	NA	NA	NA	NA	NA
909	5	160000000	160519049	2515	311	0.000373542	0.000148424	1.45e-06	0.00070644	-0.04683	-0.54301	0.42718	0.00219	0	0.34044	0.82869	0.953379
910	5	161000000	161478177	2552	239	0.000448721	0.000104654	7.49e-11	0.00719547	-0.08446	-0.63349	0.40076	0.00713	0	0.44112	0.70159	0.906821
911	5	161000000	162386027	2148	260	0.00073388	0.000222724	9.4e-16	1.27e-06	0.121064	-0.174	0.43361	0.01466	0	0.18825	0.41684	0.768432
912	5	162000000	163781268	3759	346	0.000606227	9.07e-05	5.1e-11	0.0306144	0.451766	-0.01948	1	0.20409	0	1	0.06416	0.34356
913	5	164000000	165289211	3843	351	0.000656729	4.79e-05	1.94e-11	0.119164	NA	NA	NA	NA	NA	NA	NA	NA
914	5	165000000	166863413	3492	382	0.000822336	0.000185842	9.76e-15	0.00025993	-0.05483	-0.42683	0.29274	0.00301	0	0.19368	0.74457	0.922766
915	5	167000000	168342743	3639	397	0.000715117	0.000107208	1.33e-11	0.019841	0.692459	0.25776	1	0.4795	0.06644	1	0.00236	0.0758516
916	5	168000000	169506966	3530	351	0.00060042	0.000145551	1.02e-11	0.00239364	0.083956	-0.33958	0.5404	0.00705	0	0.32146	0.66862	0.895434
917	5	170000000	170898340	3659	374	0.000513022	5.98e-05	4.8e-08	0.111711	NA	NA	NA	NA	NA	NA	NA	NA
918	5	171000000	172285682	3827	402	0.000194324	5.75e-06	0.0158206	0.482501	NA	NA	NA	NA	NA	NA	NA	NA
919	5	172000000	173606995	3820	370	0.000745851	4.63e-05	3.96e-14	0.151571	NA	NA	NA	NA	NA	NA	NA	NA
920	5	174000000	174662885	3259	372	0.000832754	NA	3.19e-14	NA	NA	NA	NA	NA	NA	NA	NA	NA
921	5	175000000	176180301	3187	374	0.000612651	0.000169551	3.12e-09	0.0009812	-0.14944	-0.62446	0.26883	0.02233	0	0.39581	0.45213	0.79711
922	5	176000000	177659902	2914	322	0.000785283	9.37e-05	5.82e-15	0.0223568	-0.10795	-0.68787	0.37097	0.01165	0	0.54177	0.62513	0.876063
923	5	178000000	178595252	3641	352	0.000326506	0.000153381	5.14e-05	0.00175423	0.132169	-0.39288	0.7325	0.01747	0	0.55595	0.58485	0.857713
924	5	179000000	179794710	3882	391	0.000641314	0.000118735	1.58e-12	0.00894509	-0.35288	-1	0.05312	0.12452	0	1	0.09113	0.41549
925	5	180000000	180902886	2936	311	0.000897043	0.000179351	9.72e-22	0.00017668	-0.20283	-0.56311	0.09849	0.04114	0	0.31709	0.19307	0.573198
926	6	63979	1380679	3690	386	0.000541388	NA	1.46e-09	NA	NA	NA	NA	NA	NA	NA	NA	NA
927	6	1380680	2746531	4154	376	0.000886354	1.48e-05	9.49e-18	0.247371	NA	NA	NA	NA	NA	NA	NA	NA
928	6	2746532	3964072	3822	376	0.000379958	8.38e-05	2.83e-05	0.0352469	0.771405	0.20541	1	0.59507	0.0434	1	0.00984	0.152175
929	6	3964073	4657086	2199	243	0.00068303	0.000131689	1.99e-14	0.00107726	-0.20285	-0.63987	0.18683	0.04115	0	0.41511	0.27575	0.657311
930	6	4657087	5378213	2162	254	0.000760954	6.83e-05	1.32e-16	0.0518444	NA	NA	NA	NA	NA	NA	NA	NA
931	6	5378214	6621937	4111	392	0.000606601	0.000268443	2.97e-10	1.15e-06	0.053295	-0.26329	0.38055	0.00284	0	0.15506	0.73692	0.921797
932	6	6621938	7808323	3974	390	0.000325702	1.19e-05	7.09e-05	0.355643	NA	NA	NA	NA	NA	NA	NA	NA
933	6	7808324	9020710	3619	306	0.000400301	0.00012277	4.1e-07	0.0029744	0.181003	-0.28745	0.73927	0.03276	0	0.55126	0.4247	0.775208
934	6	9020711	10416550	4017	339	0.000657858	0.000222556	7.18e-12	1.73e-05	-0.01942	-0.36497	0.32506	0.00038	0	0.15662	0.90613	0.975553
935	6	10416551	11790671	4189	373	0.000605688	2.13e-05	2.23e-11	0.291813	NA	NA	NA	NA	NA	NA	NA	NA
936	6	11790672	13352326	4303	369	0.000630645	NA	1.97e-12	NA	NA	NA	NA	NA	NA	NA	NA	NA
937	6	13352327	15069421	3938	385	0.000580216	NA	3.68e-09	NA	NA	NA	NA	NA	NA	NA	NA	NA
938	6	15069422	16566882	4399	365	0.000658426	2.74e-05	3.03e-13	0.231459	NA	NA	NA	NA	NA	NA	NA	NA
939	6	16566883	17391994	2175	318	0.000883964	0.000235875	1.24e-19	3.85e-06	0.06297	-0.23316	0.35833	0.00397	0	0.13318	0.65833	0.888866
940	6	17391995	18208676	2385	261	0.000445658	0.000116217	1.19e-09	0.00537877	-0.0764	-0.60105	0.41836	0.00584	0	0.40769	0.72902	0.91884
941	6	18208677	18775022	2185	190	0.000653763	3.69e-05	1.55e-20	0.134577	NA	NA	NA	NA	NA	NA	NA	NA
942	6	18775023	19449152	2160	175	0.000395313	0.000172318	2.88e-11	6.81e-06	0.072597	-0.27035	0.42785	0.00527	0	0.19021	0.67237	0.896876
943	6	19449153	20418020	2689	348	0.000513735	0.000137494	2.47e-07	0.00368011	0.213697	-0.26582	0.79361	0.04567	0	0.63644	0.34361	0.710644
944	6	20418021	21295864	2477	265	0.000805417	7.05e-05	1.2e-18	0.045434	0.092431	-0.47027	0.72338	0.00854	0	0.63709	0.69267	0.90442
945	6	21295865	22199713	2217	322	0.000667077	0.00024002	3.34e-12	1.98e-06	-0.07108	-0.40246	0.24465	0.00505	0	0.16964	0.6483	0.885825
946	6	22199714	23192337	3384	300	0.00042333	0.000156998	4.5e-09	0.00045956	-0.21467	-0.66487	0.18603	0.04608	0	0.44248	0.27354	0.654016
947	6	23192338	23939306	2568	303	0.000813541	0.00018579	3.15e-18	0.00015756	0.332262	0.02217	0.7184	0.1104	0.00205	0.5161	0.03922	0.282902
948	6	23939307	24950379	3838	321	0.000546746	0.000203757	7.41e-12	2.41e-05	0.101526	-0.23899	0.45577	0.01031	0	0.21193	0.54298	0.834573
949	6	24950380	25684629	2834	257	0.000595908	0.000296413	2.55e-14	1.24e-09	0.323032	0.05838	0.60901	0.10435	0.00413	0.3709	0.0188	0.206804
950	6	25684630	26396200	2419	180	0.000326076	0.000299258	4.24e-10	6.59e-12	0.065427	-0.22988	0.36156	0.00428	0	0.13558	0.65259	0.887747
951	6	26396201	27261035	2034	141	0.00015449	0.000119335	0.00016008	0.00032568	0.493955	0.00799	1	0.24399	0.00378	1	0.04794	0.303188
952	6	27261036	28666364	4095	170	0.000167343	1.49e-05	0.00014876	0.32031	NA	NA	NA	NA	NA	NA	NA	NA
953	6	28666365	29529755	3741	140	0.000171268	5.63e-05	4.92e-05	0.0492687	0.220812	-0.51868	1	0.04876	0	1	0.50977	0.8175
954	6	29529756	29833843	3044	80	7.87e-05	8.97e-05	0.00679329	0.00074807	0.187858	-0.52865	1	0.03529	0	1	0.55057	0.839513
955	6	29833844	30070717	2197	65	6.74e-05	0.000136884	0.0160948	2e-06	0.037054	-0.65638	0.76949	0.00137	0	0.77503	0.90036	0.973974
956	6	30070718	30715006	3552	131	0.000190108	3.77e-05	4.58e-06	0.107204	NA	NA	NA	NA	NA	NA	NA	NA
957	6	30715007	31106493	2901	147	0.000160524	8.66e-05	0.00017374	0.00774305	0.509022	-0.03665	1	0.2591	0	1	0.07943	0.385859
958	6	31106494	31250556	2141	53	9.79e-05	3.06e-05	0.00050236	0.0692504	NA	NA	NA	NA	NA	NA	NA	NA
959	6	31250557	31320268	1689	54	0.000289546	4.93e-05	2.95e-14	0.0141531	0.292313	-0.23042	1	0.08545	0	1	0.25596	0.64177
960	6	31320269	31427209	1643	50	6.13e-05	3.06e-05	0.0143423	0.0587741	NA	NA	NA	NA	NA	NA	NA	NA
961	6	31427210	32208901	3003	213	0.000267804	7.39e-05	1.19e-06	0.0239306	0.006473	-0.67792	0.69342	4.19e-05	0	0.73127	0.98135	0.992233
962	6	32208902	32454577	2876	68	3.84e-05	4.25e-06	0.0830766	0.388367	NA	NA	NA	NA	NA	NA	NA	NA
963	6	32454578	32539567	8	5	4.04e-06	1.02e-05	0.26988	0.0677234	NA	NA	NA	NA	NA	NA	NA	NA
964	6	32539568	32586784	924	78	0.000217433	NA	1.71e-07	NA	NA	NA	NA	NA	NA	NA	NA	NA
965	6	32586785	32629239	984	132	0.000474688	2.1e-05	1.7e-13	0.227555	NA	NA	NA	NA	NA	NA	NA	NA
966	6	32629240	32682213	1380	83	0.000302764	2.06e-05	5.92e-11	0.194326	NA	NA	NA	NA	NA	NA	NA	NA
967	6	32682214	32897998	2428	99	9.8e-05	1.35e-05	0.00601818	0.306357	NA	NA	NA	NA	NA	NA	NA	NA
968	6	32897999	33194975	2578	154	0.000130415	0.000173449	0.00113562	4.1e-06	-0.05056	-0.5946	0.47535	0.00256	0	0.40886	0.8308	0.953379
969	6	33194976	33864262	2585	244	0.000621721	0.000171342	3.8e-19	0.00017021	0.246343	-0.07475	0.60825	0.06068	0	0.36997	0.13107	0.486648
970	6	33864263	34979270	3405	281	0.000533272	0.000216523	1.14e-12	5.8e-06	-0.04255	-0.37378	0.29017	0.00181	0	0.15529	0.79016	0.936191
971	6	34979271	36346353	3361	303	0.000756981	0.000100614	1.1e-19	0.0199754	0.34155	-0.06895	1	0.11666	0	1	0.10186	0.439844
972	6	36346354	37570051	3624	353	0.000663543	0.00010239	6.41e-14	0.0151309	0.666004	0.26309	1	0.44356	0.06922	1	0.00194	0.0698298
973	6	37570052	38688720	3177	309	0.000679932	0.000122769	9.98e-16	0.00534776	0.293958	-0.10222	0.86637	0.08641	0	0.75155	0.13172	0.487044
974	6	38688721	39785907	3590	325	0.000729153	3.01e-05	3.46e-15	0.211589	NA	NA	NA	NA	NA	NA	NA	NA
975	6	39785908	40778401	3243	315	0.000809723	0.000132358	1.28e-17	0.00423618	-0.00719	-0.43047	0.4331	5.17e-05	0	0.27366	0.96942	0.990771
976	6	40778402	42103738	3729	369	0.00100667	8.61e-05	2.02e-22	0.0162209	0.178871	-0.2339	0.71737	0.032	0	0.54074	0.35876	0.727669
977	6	42103739	43770626	3632	357	0.000789496	0.000272887	5.45e-19	6.55e-07	0.151172	-0.12047	0.43939	0.02285	0	0.19308	0.27033	0.654016
978	6	43770627	44596897	2360	360	0.000570008	0.000224185	1.65e-09	1.29e-05	0.146721	-0.19748	0.51833	0.02153	0	0.27019	0.39108	0.751676
979	6	44596898	45408421	2330	156	0.000506817	1.64e-05	2.62e-15	0.313164	NA	NA	NA	NA	NA	NA	NA	NA
980	6	45408422	46430701	2485	328	0.00104256	0.000126104	1.88e-22	0.00708629	-0.00868	-0.42345	0.41016	7.53e-05	0	0.25059	0.96241	0.98886
981	6	46430702	47313443	2424	294	0.00087129	0.00026571	2.24e-22	1.18e-07	0.256072	-0.0011	0.52959	0.06557	0	0.28046	0.05172	0.314522
982	6	47313444	48393981	2975	262	0.000539474	0.000109982	1.41e-12	0.00814687	0.20123	-0.25162	0.76406	0.04049	0	0.5959	0.34705	0.714009
983	6	48393982	49528164	2846	214	0.000638778	0.000127129	2.93e-20	0.00096307	0.192374	-0.16044	0.61881	0.03701	0	0.38422	0.27148	0.654016
984	6	49528165	50940767	3710	265	0.000355852	0.000212056	5.31e-08	3.77e-06	-0.02205	-0.39085	0.35966	0.00049	0	0.18946	0.90176	0.973974
985	6	50940768	51826423	2730	210	0.000339601	0.00022426	1.89e-08	5.45e-07	0.062454	-0.29724	0.42029	0.0039	0	0.19152	0.71648	0.913128
986	6	51826424	52598879	2306	287	0.00053421	0.000368113	2.66e-11	2.5e-11	-0.02243	-0.29818	0.25697	0.0005	0	0.10199	0.87038	0.968641
987	6	52598880	53425492	2326	261	0.000790862	0.000289485	1.93e-19	4.82e-09	-0.02649	-0.29056	0.23388	0.0007	0	0.09528	0.83808	0.956938
988	6	53425493	54452767	2665	270	0.000544812	9.4e-05	5.04e-12	0.0156297	-0.19478	-0.82596	0.27808	0.03794	0	0.69671	0.39032	0.751676
989	6	54452768	55469137	3791	225	0.000421835	5.84e-05	1.2e-11	0.0676679	NA	NA	NA	NA	NA	NA	NA	NA
990	6	55469138	56200985	2552	215	0.000531496	5.68e-05	6.36e-13	0.0813345	NA	NA	NA	NA	NA	NA	NA	NA
991	6	56200986	57316157	2054	247	0.000404923	1.37e-05	2.12e-09	0.351741	NA	NA	NA	NA	NA	NA	NA	NA
992	6	57316158	58141889	1878	84	0.000419839	NA	1.29e-14	NA	NA	NA	NA	NA	NA	NA	NA	NA
993	6	58141890	61883560	1767	93	0.000213032	NA	5.45e-06	NA	NA	NA	NA	NA	NA	NA	NA	NA
994	6	61883561	62693128	2815	110	0.000124195	NA	0.00116102	NA	NA	NA	NA	NA	NA	NA	NA	NA
995	6	62693129	64010286	3748	225	0.000981123	NA	4.65e-31	NA	NA	NA	NA	NA	NA	NA	NA	NA
996	6	64010287	65759861	4482	292	0.00066301	NA	4.28e-15	NA	NA	NA	NA	NA	NA	NA	NA	NA
997	6	65759862	66445495	2202	194	0.000536717	NA	3.05e-16	NA	NA	NA	NA	NA	NA	NA	NA	NA
998	6	66445496	67036787	2159	153	0.000443646	6.95e-05	1.11e-11	0.0227125	0.011217	-0.56976	0.61959	0.00013	0	0.51927	0.96379	0.98886
999	6	67036788	67559694	2190	193	0.000337087	0.000156662	1.58e-06	6.1e-05	-0.28447	-0.75908	0.12097	0.08092	0	0.5762	0.16839	0.529322
1000	6	67559695	68547494	3855	228	0.000404372	0.000130722	7.08e-10	0.00142769	0.311711	-0.09383	0.83122	0.09716	0	0.69166	0.13006	0.486598
1001	6	68547495	69294227	2802	227	0.000433669	NA	1.38e-10	NA	NA	NA	NA	NA	NA	NA	NA	NA
1002	6	69294228	70363348	3151	228	0.00025934	0.00018125	3.15e-05	2.66e-05	-0.33403	-0.83551	0.08811	0.11157	0	0.69807	0.11621	0.464244
1003	6	70363349	71610787	3376	300	0.000234332	1.6e-05	0.00103027	0.360143	NA	NA	NA	NA	NA	NA	NA	NA
1004	6	71610788	72290723	2445	211	0.000653991	5.61e-05	3.32e-20	0.0668412	NA	NA	NA	NA	NA	NA	NA	NA
1005	6	72290724	73170168	2363	222	0.000888144	1.22e-05	1.11e-28	0.324903	NA	NA	NA	NA	NA	NA	NA	NA
1006	6	73170169	74401506	3229	303	0.000485661	NA	3.51e-09	NA	NA	NA	NA	NA	NA	NA	NA	NA
1007	6	74401507	75461313	3470	217	0.000591196	2.13e-06	7.08e-16	0.431505	NA	NA	NA	NA	NA	NA	NA	NA
1008	6	75461314	77274030	3840	307	0.000663545	7.49e-05	2.34e-14	0.0449523	0.238631	-0.28305	1	0.05694	0	1	0.3251	0.693243
1009	6	77274031	78168731	2685	243	0.000569582	0.000176252	1.72e-14	1.07e-05	0.180442	-0.13108	0.52637	0.03256	0	0.27731	0.2581	0.642408
1010	6	78168732	78959762	2466	149	8.21e-05	1.88e-05	0.0411497	0.250868	NA	NA	NA	NA	NA	NA	NA	NA
1011	6	78959763	79859903	2433	178	0.000322171	5.34e-05	7.5e-07	0.0637246	NA	NA	NA	NA	NA	NA	NA	NA
1012	6	79859904	80693927	2409	259	0.000695631	0.00019059	4.02e-18	1.42e-05	0.150352	-0.15607	0.46864	0.02261	0	0.22013	0.32436	0.693243
1013	6	80693928	81567706	2983	189	0.00018064	4.93e-05	0.00022832	0.0886229	NA	NA	NA	NA	NA	NA	NA	NA
1014	6	81567707	82388204	2628	175	0.000310883	3.06e-06	2.51e-07	0.446919	NA	NA	NA	NA	NA	NA	NA	NA
1015	6	82388205	83571953	3241	293	0.00029242	0.000179162	2.94e-05	0.00011154	-0.21497	-0.7293	0.23182	0.04621	0	0.53929	0.32249	0.693243
1016	6	83571954	85038134	2902	297	0.000481802	0.000115073	3.1e-11	0.00693676	-0.45541	-1	-0.03101	0.20739	0.00353	1	0.03381	0.268076
1017	6	85038135	85837203	2571	226	0.000408957	5.51e-05	1.89e-10	0.0760498	NA	NA	NA	NA	NA	NA	NA	NA
1018	6	85837204	86818669	2655	210	0.000359969	0.00015089	8.6e-08	0.00015947	0.443613	0.05043	0.93883	0.19679	0.00524	0.88141	0.02878	0.249498
1019	6	86818670	87516322	2291	224	0.000463003	0.000134578	1.07e-10	0.00039081	0.04215	-0.36316	0.47195	0.00178	0	0.24785	0.8251	0.953173
1020	6	87516323	88499745	2629	216	0.000429799	0.000108366	1.11e-11	0.00603107	-0.07241	-0.58374	0.41167	0.00524	0	0.40686	0.73686	0.921797
1021	6	88499746	89974267	3994	353	0.000430712	NA	2.65e-07	NA	NA	NA	NA	NA	NA	NA	NA	NA
1022	6	89974268	91097024	2397	316	0.000710592	0.000257462	6.72e-15	3.76e-07	0.078358	-0.20266	0.37725	0.00614	0	0.14519	0.5873	0.857756
1023	6	91097025	92015279	2428	281	0.00112948	0.000129347	8.45e-30	0.00386723	0.144861	-0.21712	0.58947	0.02098	0	0.35278	0.39819	0.757039
1024	6	92015280	92953798	2521	278	0.000454985	0.000246939	2.24e-08	7.04e-07	0.051446	-0.29911	0.40308	0.00265	0	0.17981	0.76061	0.930139
1025	6	92953799	93696825	2428	233	0.000377315	9.13e-05	4.38e-08	0.0116725	0.034619	-0.54236	0.62343	0.0012	0	0.51886	0.88756	0.971269
1026	6	93696826	95176337	4191	324	0.000612149	0.000106775	3.33e-13	0.0156605	-0.05872	-0.60079	0.44114	0.00345	0	0.44035	0.78805	0.936191
1027	6	95176338	96480153	3239	266	0.000878801	0.000287011	1.09e-25	5.66e-09	-0.15173	-0.40061	0.08859	0.02302	0	0.16049	0.21745	0.601996
1028	6	96480154	98173003	4333	300	0.000812288	7.88e-05	3.17e-20	0.069352	NA	NA	NA	NA	NA	NA	NA	NA
1029	6	98173004	99678876	3272	308	0.000886077	0.000337814	2.87e-22	5.62e-10	-0.23277	-0.48229	0.00244	0.05418	0	0.23261	0.05422	0.318043
1030	6	99678877	100878645	3155	303	0.000634144	0.000187721	3.23e-14	0.00010053	0.519759	0.20816	0.94521	0.27015	0.04333	0.89342	0.00199	0.0698298
1031	6	101000000	101793542	2466	164	0.000487484	NA	4.35e-15	NA	NA	NA	NA	NA	NA	NA	NA	NA
1032	6	102000000	102637706	2236	272	0.000703843	0.000153971	1.06e-17	0.00054054	-0.11822	-0.49758	0.23662	0.01398	0	0.2516	0.49001	0.809392
1033	6	103000000	103612625	2521	242	0.00101004	9.52e-05	3.9e-30	0.020798	0.142462	-0.28258	0.67627	0.0203	0	0.48913	0.47227	0.79711
1034	6	104000000	104209796	2338	164	0.000388186	2.92e-05	1.94e-11	0.179787	NA	NA	NA	NA	NA	NA	NA	NA
1035	6	104000000	104951344	2172	224	0.00059605	0.000165971	4.07e-17	8.88e-05	0.078153	-0.26106	0.42853	0.00611	0	0.19136	0.63503	0.88081
1036	6	105000000	106053915	2308	293	0.000667936	8.57e-05	1.05e-15	0.0295207	-0.24148	-0.94548	0.23285	0.05831	0	0.91953	0.28683	0.668564
1037	6	106000000	107309327	3742	359	0.000617818	0.00016799	9.85e-13	0.00064992	-0.06566	-0.46409	0.31379	0.00431	0	0.22977	0.71696	0.913128
1038	6	107000000	109043244	3808	348	0.00059577	0.000179098	6.75e-11	0.00020693	-0.00471	-0.38125	0.3724	2.22e-05	0	0.19357	0.97915	0.992233
1039	6	109000000	110647842	4073	291	0.00059037	0.000138653	8.6e-14	0.00226481	-0.07226	-0.49991	0.33301	0.00522	0	0.27483	0.7065	0.910494
1040	6	111000000	111363443	2137	214	0.000484825	7.68e-05	6.54e-13	0.0271479	-0.13938	-0.80229	0.39599	0.01943	0	0.69988	0.56061	0.845051
1041	6	111000000	112342873	2352	235	0.000664334	9.14e-05	4.37e-20	0.0168961	0.074015	-0.40018	0.59638	0.00548	0	0.43464	0.72228	0.916156
1042	6	112000000	113705003	2996	320	0.000386134	6.49e-05	1.51e-06	0.0738318	NA	NA	NA	NA	NA	NA	NA	NA
1043	6	114000000	115062811	2961	309	0.00069397	1.7e-05	4.5e-16	0.239986	NA	NA	NA	NA	NA	NA	NA	NA
1044	6	115000000	116132147	3093	214	0.000457482	NA	1.38e-12	NA	NA	NA	NA	NA	NA	NA	NA	NA
1045	6	116000000	117674076	3967	286	0.000415863	5.91e-06	2.94e-09	0.348295	NA	NA	NA	NA	NA	NA	NA	NA
1046	6	118000000	118529071	2317	242	0.000397375	NA	6.64e-09	NA	NA	NA	NA	NA	NA	NA	NA	NA
1047	6	119000000	119451294	2509	201	0.000313367	NA	5.57e-07	NA	NA	NA	NA	NA	NA	NA	NA	NA
1048	6	119000000	120339244	2784	198	0.000306753	0.000154466	7.58e-08	5.38e-05	0.101235	-0.31096	0.52882	0.01025	0	0.29265	0.60231	0.864959
1049	6	120000000	121087444	2304	183	0.000384639	5.25e-06	1.06e-09	0.410713	NA	NA	NA	NA	NA	NA	NA	NA
1050	6	121000000	121908063	2582	162	0.000429976	NA	8.64e-13	NA	NA	NA	NA	NA	NA	NA	NA	NA
1051	6	122000000	122929290	2621	216	0.000428989	4.73e-05	8.15e-10	0.109754	NA	NA	NA	NA	NA	NA	NA	NA
1052	6	123000000	123854857	2675	294	0.000542187	NA	8.18e-11	NA	NA	NA	NA	NA	NA	NA	NA	NA
1053	6	124000000	125365054	3893	381	0.000613142	5.32e-06	1.13e-10	0.354564	NA	NA	NA	NA	NA	NA	NA	NA
1054	6	125000000	127545459	3837	348	0.000937344	0.000208867	4.67e-20	2.85e-05	0.06323	-0.23544	0.37379	0.004	0	0.14672	0.66836	0.895434
1055	6	128000000	128763380	2493	282	0.000465226	0.000121223	9.9e-09	0.00416135	-0.11106	-0.63456	0.35818	0.01233	0	0.42362	0.61532	0.87083
1056	6	129000000	129850178	2800	287	0.000704006	2.1e-06	1.1e-17	0.46663	NA	NA	NA	NA	NA	NA	NA	NA
1057	6	130000000	130550137	2180	297	0.000487299	5.99e-06	6.93e-10	0.392147	NA	NA	NA	NA	NA	NA	NA	NA
1058	6	131000000	131457164	3042	234	0.000590185	6.77e-05	1.28e-16	0.0387229	-0.0235	-0.6189	0.55367	0.00055	0	0.55543	0.92084	0.979826
1059	6	131000000	132890694	3512	351	0.000491543	NA	8.25e-09	NA	NA	NA	NA	NA	NA	NA	NA	NA
1060	6	133000000	134313643	3998	337	0.000431767	4.99e-05	5.19e-07	0.154771	NA	NA	NA	NA	NA	NA	NA	NA
1061	6	134000000	135544083	3088	351	0.000623285	0.000158994	6.98e-12	0.00145864	-0.07151	-0.50048	0.33906	0.00511	0	0.28311	0.70798	0.910494
1062	6	136000000	137553212	3858	366	0.000254369	0.000185048	0.00244156	0.00063596	0.14931	-0.4373	0.84991	0.02229	0	0.76825	0.57622	0.857033
1063	6	138000000	138825721	3666	356	0.000494831	8.48e-05	2.3e-08	0.0325375	0.324622	-0.22077	1	0.10538	0	1	0.21321	0.595473
1064	6	139000000	139716713	2413	290	0.000824337	4e-05	1.45e-17	0.172107	NA	NA	NA	NA	NA	NA	NA	NA
1065	6	140000000	141449453	3646	321	0.000489232	1.68e-05	1.01e-09	0.315096	NA	NA	NA	NA	NA	NA	NA	NA
1066	6	141000000	143083347	3732	306	0.000569016	1.01e-05	1.38e-11	0.377194	NA	NA	NA	NA	NA	NA	NA	NA
1067	6	143000000	144791455	3980	391	0.000465946	7.85e-05	1.38e-07	0.0251056	-0.34042	-1	0.17176	0.11588	0	1	0.18748	0.563511
1068	6	145000000	145778282	2707	236	0.000710944	0.000197712	7.03e-21	6.25e-06	0.409522	0.12766	0.73086	0.16771	0.0163	0.53416	0.00537	0.12842
1069	6	146000000	147015882	2403	230	0.000545647	0.00011057	6.08e-12	0.00397638	1	0.62211	1	1	0.38703	1	#######	0.0018511
1070	6	147000000	148184844	2896	317	0.000712631	0.000142346	8.51e-15	0.00206884	0.142863	-0.24511	0.57381	0.02041	0	0.33454	0.44343	0.788874
1071	6	148000000	149278798	3622	367	0.00049825	NA	1.2e-08	NA	NA	NA	NA	NA	NA	NA	NA	NA
1072	6	149000000	150635315	3873	334	0.000533818	7.52e-05	4.4e-10	0.0516059	NA	NA	NA	NA	NA	NA	NA	NA
1073	6	151000000	151629954	3474	355	0.000463645	0.000166071	7.52e-08	0.00038568	0.153279	-0.25487	0.6069	0.02349	0	0.37252	0.44286	0.788874
1074	6	152000000	152376499	2207	278	0.000748434	0.00027774	1.65e-19	1.45e-08	0.437664	0.18936	0.71359	0.19155	0.03586	0.50921	0.00088	0.0535678
1075	6	152000000	153082361	2225	282	0.000927877	0.000197447	1.25e-25	3.7e-05	0.008318	-0.28985	0.31289	6.92e-05	0	0.12159	0.95443	0.986308
1076	6	153000000	153791461	2088	233	0.000765672	0.000364038	1.93e-19	2.61e-13	0.201189	-0.02517	0.44519	0.04048	0	0.1982	0.09167	0.41549
1077	6	154000000	154462010	2038	174	0.000274954	0.000154996	1.04e-05	3.67e-05	0.260866	-0.17652	0.74779	0.06805	0	0.56	0.22232	0.605917
1078	6	154000000	155523957	3196	363	0.000407641	6.07e-05	5.7e-06	0.0978723	NA	NA	NA	NA	NA	NA	NA	NA
1079	6	156000000	156762740	3730	348	0.000693231	1.14e-05	5e-16	0.39262	NA	NA	NA	NA	NA	NA	NA	NA
1080	6	157000000	158220143	3425	374	0.000667282	2.14e-05	3.02e-12	0.273309	NA	NA	NA	NA	NA	NA	NA	NA
1081	6	158000000	158952060	2355	239	0.000296236	4.44e-05	3.24e-06	0.11626	NA	NA	NA	NA	NA	NA	NA	NA
1082	6	159000000	159604052	2259	255	0.000477614	3.7e-05	2.43e-11	0.171233	NA	NA	NA	NA	NA	NA	NA	NA
1083	6	160000000	160583918	2889	300	0.000356843	7.83e-05	4.39e-06	0.0490985	0.465783	-0.13772	1	0.21695	0	1	0.12335	0.475498
1084	6	161000000	161371014	2357	243	0.000554389	NA	5.26e-13	NA	NA	NA	NA	NA	NA	NA	NA	NA
1085	6	161000000	162254229	2850	339	0.000675534	0.000144059	2.05e-13	0.00177037	0.155814	-0.22322	0.58678	0.02428	0	0.34521	0.40826	0.762114
1086	6	162000000	163336361	3441	300	0.000486029	0.000111582	1.14e-07	0.00983321	0.195556	-0.30671	0.84365	0.03824	0	0.74509	0.41612	0.768001
1087	6	163000000	164687462	4187	378	0.000858348	0.000153027	2.2e-17	0.0011989	0.257332	-0.08919	0.69184	0.06622	0	0.47864	0.1368	0.49417
1088	6	165000000	165835953	3914	315	0.000780109	0.000236672	1.83e-17	2.57e-06	0.389522	0.10554	0.72014	0.15173	0.01128	0.5186	0.00731	0.141644
1089	6	166000000	166853325	3351	346	0.000817499	0.000162531	2.08e-17	0.00051788	0.027344	-0.32089	0.38857	0.00075	0	0.17927	0.87043	0.968641
1090	6	167000000	167714865	3079	319	0.000642876	4.56e-05	1.49e-14	0.164945	NA	NA	NA	NA	NA	NA	NA	NA
1091	6	168000000	168707338	2958	333	0.00111566	0.000164628	9.03e-23	0.00044815	-0.11622	-0.47281	0.20328	0.01351	0	0.22562	0.46404	0.79711
1092	6	169000000	169667886	3836	323	0.000662114	4.62e-05	1.15e-15	0.168134	NA	NA	NA	NA	NA	NA	NA	NA
1093	6	170000000	171053405	3817	304	0.000621559	0.000121699	7.87e-15	0.00574591	0.291614	-0.10737	0.89154	0.08504	0	0.79574	0.14366	0.499379
1094	7	15064	617319	1190	229	0.000407548	0.00015969	1.71e-07	0.0001594	0.222255	-0.19389	0.68539	0.0494	0	0.4708	0.27173	0.654016
1095	7	617320	1366972	2981	299	0.000642561	0.000126539	5.05e-14	0.00801787	0.28812	-0.1262	0.87741	0.08301	0	0.77154	0.16365	0.528834
1096	7	1366973	2473749	3793	345	0.00019432	NA	0.00539843	NA	NA	NA	NA	NA	NA	NA	NA	NA
1097	7	2473750	3100211	2332	337	0.00096914	0.000188217	1.9e-21	0.0002385	0.014539	-0.31038	0.34735	0.00021	0	0.14443	0.92625	0.981279
1098	7	3100212	4139431	4159	323	0.000623387	0.000114961	5e-14	0.0176108	-0.07326	-0.64096	0.42942	0.00537	0	0.48392	0.73719	0.921797
1099	7	4139432	4938442	2964	348	0.000254791	0.000201232	0.00238734	5.77e-05	0.056509	-0.46545	0.63206	0.00319	0	0.4633	0.81843	0.950483
1100	7	4938443	6020653	3594	366	0.00040952	3.12e-05	4.76e-06	0.276673	NA	NA	NA	NA	NA	NA	NA	NA
1101	7	6020654	6716905	2168	255	0.000372645	0.000159404	1.79e-08	0.00039174	-0.26851	-0.7279	0.13517	0.0721	0	0.53079	0.18086	0.549898
1102	7	6716906	7167610	1473	194	0.000635748	9.96e-05	3.94e-14	0.00475895	-0.55331	-1	-0.16919	0.30615	0.0295	1	0.00764	0.145229
1103	7	7167611	7926500	2957	302	0.000769659	0.000115276	5.6e-18	0.00757783	-0.1519	-0.65764	0.26606	0.02307	0	0.43674	0.43639	0.78761
1104	7	7926501	8718351	2784	326	0.000833018	0.000301019	1.45e-17	4.39e-09	0.132123	-0.12286	0.40013	0.01746	0	0.16035	0.31131	0.68229
1105	7	8718352	9225106	2043	293	0.0010563	0.000258578	1.59e-23	3.01e-07	-0.0362	-0.30109	0.22335	0.00131	0	0.10002	0.78342	0.936191
1106	7	9225107	9900801	2612	261	0.000776508	0.0001299	3.84e-18	0.00168286	0.13871	-0.24147	0.54936	0.01924	0	0.30564	0.44199	0.788874
1107	7	9900802	10481677	2306	232	0.000278044	5.04e-05	1.72e-05	0.119347	NA	NA	NA	NA	NA	NA	NA	NA
1108	7	10481678	11232447	2483	229	0.000461403	4.05e-05	7.38e-09	0.130356	NA	NA	NA	NA	NA	NA	NA	NA
1109	7	11232448	11855413	2201	286	0.000613097	0.000214454	6.79e-11	1.26e-05	-0.14111	-0.50217	0.20253	0.01991	0	0.25284	0.40302	0.760717
1110	7	11855414	12694915	3734	252	0.00036102	9.95e-05	2.08e-07	0.0149915	0.413346	-0.07998	1	0.17086	0	1	0.10363	0.444353
1111	7	12694916	13213541	2007	226	0.000682036	6.76e-05	6.3e-17	0.0577498	NA	NA	NA	NA	NA	NA	NA	NA
1112	7	13213542	13676747	1999	213	0.000410973	0.000116671	2.86e-08	0.00277258	-0.10774	-0.63402	0.3701	0.01161	0	0.42201	0.62915	0.879367
1113	7	13676748	15013694	4008	379	0.000763641	NA	3.55e-14	NA	NA	NA	NA	NA	NA	NA	NA	NA
1114	7	15013695	15877564	2545	310	0.000318424	7.05e-06	1.66e-05	0.407961	NA	NA	NA	NA	NA	NA	NA	NA
1115	7	15877565	16739013	2629	287	0.000526266	6.21e-05	1.14e-09	0.0579172	NA	NA	NA	NA	NA	NA	NA	NA
1116	7	16739014	17596578	2550	343	0.000489784	9.73e-06	2.84e-08	0.387982	NA	NA	NA	NA	NA	NA	NA	NA
1117	7	17596579	19131026	3958	383	0.000787885	5.96e-05	4.44e-14	0.167867	NA	NA	NA	NA	NA	NA	NA	NA
1118	7	19131027	20122179	3752	307	0.000811436	0.000304012	1.21e-20	1.52e-09	-0.00913	-0.25628	0.23828	8.34e-05	0	0.08164	0.94152	0.982705
1119	7	20122180	21390644	3698	365	0.000480442	0.000100731	2.67e-08	0.0236412	-0.29267	-1	0.23214	0.08566	0	1	0.24486	0.6272
1120	7	21390645	22165060	2898	349	0.000487606	0.000105263	9.41e-08	0.0207357	0.330352	-0.18241	1	0.10913	0	1	0.19366	0.573198
1121	7	22165061	23106680	2787	289	0.000755198	0.000107119	3.62e-18	0.0191913	0.330783	-0.09001	1	0.10942	0	1	0.11583	0.464244
1122	7	23106681	24151099	3086	276	0.000167311	1.3e-05	0.00780248	0.320583	NA	NA	NA	NA	NA	NA	NA	NA
1123	7	24151100	24894119	2489	261	0.000449988	0.00015112	1.12e-09	0.00034381	-0.09409	-0.52916	0.30595	0.00885	0	0.28939	0.62505	0.876063
1124	7	24894120	25671575	2513	327	0.000686667	4.05e-05	1.56e-13	0.188741	NA	NA	NA	NA	NA	NA	NA	NA
1125	7	25671576	27351286	4377	353	0.000446609	0.000121118	7.39e-08	0.00520862	0.141245	-0.34136	0.70402	0.01995	0	0.52386	0.53198	0.828321
1126	7	27351287	28890886	4300	380	0.000422692	3.95e-05	1.85e-06	0.167636	NA	NA	NA	NA	NA	NA	NA	NA
1127	7	28890887	30175113	4008	358	0.000731491	0.000142461	1.76e-14	0.00369226	-0.07661	-0.51252	0.33659	0.00587	0	0.28687	0.68899	0.90442
1128	7	30175114	31730554	4172	373	0.000570659	1.6e-06	1.54e-09	0.441268	NA	NA	NA	NA	NA	NA	NA	NA
1129	7	31730555	32460228	2454	268	0.000437077	0.000130722	1.02e-08	0.0022804	-0.62742	-1	-0.23363	0.39365	0.05486	1	0.0036	0.097683
1130	7	32460229	33159277	2056	165	0.000802791	6.87e-05	2.49e-28	0.0297976	0.451177	0.03942	1	0.20356	0.00415	1	0.03943	0.282902
1131	7	33159278	34114532	2369	277	0.000786491	0.000201233	5.34e-18	2.95e-05	-0.17103	-0.49942	0.14428	0.02925	0	0.24942	0.27298	0.654016
1132	7	34114533	35354135	3552	278	0.000485139	1.3e-05	2.11e-10	0.329111	NA	NA	NA	NA	NA	NA	NA	NA
1133	7	35354136	36507690	3347	326	0.00054672	7.15e-05	1.17e-10	0.0608593	NA	NA	NA	NA	NA	NA	NA	NA
1134	7	36507691	37981936	4310	366	0.000834974	0.000169869	7.87e-18	0.00097731	0.443385	0.12256	0.9292	0.19659	0.01534	0.86341	0.00955	0.149228
1135	7	37981937	38966483	3431	297	0.000734589	NA	3.94e-16	NA	NA	NA	NA	NA	NA	NA	NA	NA
1136	7	38966484	40261240	3024	285	0.000629405	0.000281156	5.27e-13	3.66e-08	0.222962	-0.0541	0.5204	0.04971	0	0.27081	0.12356	0.475498
1137	7	40261241	41415925	2356	303	0.00056737	0.000305848	5.86e-10	8.77e-09	0.291131	0.00132	0.60446	0.08476	0.00103	0.36537	0.05445	0.318229
1138	7	41415926	42494806	3092	323	0.000685692	0.000213441	1.17e-13	1.61e-05	-0.04537	-0.37927	0.27835	0.00206	0	0.15486	0.77531	0.936069
1139	7	42494807	43448815	2746	285	0.000731902	6.11e-05	5.46e-18	0.0880023	NA	NA	NA	NA	NA	NA	NA	NA
1140	7	43448816	44989571	3525	334	0.000496456	0.000214472	5.26e-09	2.03e-05	0.027075	-0.34022	0.39742	0.00073	0	0.19226	0.87797	0.968917
1141	7	44989572	46247335	4046	314	0.000526353	0.000130475	2.56e-11	0.00341131	0.030152	-0.42176	0.4895	0.00091	0	0.29554	0.8824	0.968917
1142	7	46247336	47253454	3566	316	0.000488668	0.000128661	1.24e-09	0.00436484	0.050259	-0.42222	0.55646	0.00253	0	0.37715	0.81404	0.948772
1143	7	47253455	48363585	3436	353	0.000419053	7.97e-05	2.97e-07	0.0630026	NA	NA	NA	NA	NA	NA	NA	NA
1144	7	48363586	48984625	2175	209	0.000549399	6.15e-05	2.32e-17	0.052197	NA	NA	NA	NA	NA	NA	NA	NA
1145	7	48984626	49632426	2291	228	0.000500936	8.48e-05	7.15e-13	0.0174049	-0.10103	-0.70411	0.42138	0.01021	0	0.55947	0.65779	0.888866
1146	7	49632427	50894508	3577	306	0.000730915	0.000138607	1.02e-16	0.00338961	0.371278	0.00422	0.91031	0.13785	0.0019	0.83008	0.04828	0.303188
1147	7	50894509	51951647	2841	314	0.000808588	0.000212074	1.43e-17	3.99e-05	-0.23442	-0.5654	0.07045	0.05495	0	0.31968	0.12993	0.486598
1148	7	51951648	52635123	2835	204	0.000440267	7.92e-05	1.35e-09	0.0252885	0.056369	-0.55654	0.69891	0.00318	0	0.65748	0.8256	0.953173
1149	7	52635124	53176523	2622	212	0.000745848	0.000128982	1.19e-22	0.00165986	0.170271	-0.1878	0.59654	0.02899	0	0.35735	0.33355	0.702643
1150	7	53176524	54086987	3447	216	0.000426182	0.000164384	1.4e-10	0.00014764	0.224903	-0.14945	0.63924	0.05058	0	0.40863	0.22546	0.607318
1151	7	54086988	54550500	2124	133	0.000101468	2.03e-05	0.0115609	0.245384	NA	NA	NA	NA	NA	NA	NA	NA
1152	7	54550501	55161394	2318	214	0.000497332	0.000143765	1.17e-11	0.00042374	-0.04152	-0.45235	0.35605	0.00172	0	0.22713	0.82633	0.953173
1153	7	55161395	56303513	3620	289	0.000512783	0.000243121	1.76e-11	1.79e-06	0.255479	-0.05861	0.60445	0.06527	0	0.36536	0.10829	0.454435
1154	7	56303514	57383657	2756	165	0.000361335	9.95e-05	1.21e-09	0.00384806	-0.14662	-0.70091	0.32636	0.0215	0	0.51556	0.51214	0.818801
1155	7	57383658	61969717	1194	78	0.000433699	6.44e-05	3.25e-12	0.00837017	-0.21083	-0.84917	0.30749	0.04445	0	0.73525	0.38279	0.743122
1156	7	61969718	63311297	2180	140	0.000376525	5.44e-05	3.2e-06	0.0468498	0.258332	-0.43238	1	0.06674	0	1	0.41109	0.763971
1157	7	63311298	64216135	3044	165	0.000232531	0.000110415	3.76e-06	0.00277684	-0.51439	-1	-0.05062	0.2646	0.00584	1	0.03764	0.282902
1158	7	64216136	65294277	2083	147	0.000431702	9.28e-05	1.23e-11	0.00436596	-0.00868	-0.51599	0.46968	7.53e-05	0	0.35275	0.96834	0.990771
1159	7	65294278	66453993	2881	109	0.000103595	0.00010094	0.00443512	0.00080107	0.670873	0.08928	1	0.45007	0.0126	1	0.02694	0.239242
1160	7	66453994	66914875	2048	138	0.000422171	0.000202278	7.81e-16	1.01e-07	0.027741	-0.27627	0.32667	0.00077	0	0.12142	0.85392	0.961838
1161	7	66914876	67474722	2157	225	0.000384055	0.00021212	1.3e-08	2.46e-06	0.023182	-0.33452	0.38516	0.00054	0	0.18163	0.89519	0.97259
1162	7	67474723	68569224	4169	336	0.000716155	0.000371606	5.38e-16	2.06e-11	0.152358	-0.09743	0.40732	0.02321	0	0.16591	0.22231	0.605917
1163	7	68569225	70144614	3346	299	0.000477486	0.000378817	8.69e-10	2.6e-12	-0.61162	-0.92058	-0.35118	0.37408	0.12333	0.84746	#######	0.0068947
1164	7	70144615	71215741	3459	325	0.000614455	0.000226125	2.46e-12	9.94e-06	-0.19079	-0.54555	0.13605	0.0364	0	0.29762	0.23709	0.619903
1165	7	71215742	73128830	3419	322	0.0010453	0.000291874	1.52e-28	2.91e-08	-0.16294	-0.40643	0.0713	0.02655	0	0.16519	0.1798	0.547737
1166	7	73128831	75243899	2271	332	0.000655179	0.000215673	1.14e-10	2.53e-05	0.198897	-0.13701	0.57572	0.03956	0	0.33222	0.24436	0.6272
1167	7	75243900	76451928	3003	283	0.00086091	2.68e-05	3.43e-24	0.261068	NA	NA	NA	NA	NA	NA	NA	NA
1168	7	76451929	77663964	2869	271	0.000458959	4.5e-05	7.15e-09	0.150241	NA	NA	NA	NA	NA	NA	NA	NA
1169	7	77663965	78685009	3599	328	0.000962161	8.14e-05	3.42e-22	0.0343229	0.513398	0.10309	1	0.26358	0.01276	1	0.01668	0.200941
1170	7	78685010	80055721	3353	302	0.00106597	7.21e-05	1.69e-31	0.0658734	NA	NA	NA	NA	NA	NA	NA	NA
1171	7	80055722	81533566	3691	361	0.000837743	9.32e-05	3.33e-17	0.0302483	0.292529	-0.15252	1	0.08557	0	1	0.18212	0.551597
1172	7	81533567	82759283	3257	326	0.00103032	0.000280916	1.75e-22	4.42e-08	0.125854	-0.13127	0.38955	0.01584	0	0.15182	0.32481	0.693243
1173	7	82759284	83953009	3567	293	0.000599464	0.00025384	1.85e-13	3.17e-07	0.002443	-0.28804	0.30195	5.97e-06	0	0.11723	0.98687	0.992254
1174	7	83953010	85356715	3182	254	0.000540062	1.04e-05	7.1e-13	0.338977	NA	NA	NA	NA	NA	NA	NA	NA
1175	7	85356716	86446538	2838	209	0.000693745	9.77e-05	4.97e-21	0.0107874	0.053546	-0.39991	0.5473	0.00287	0	0.34484	0.79008	0.936191
1176	7	86446539	87836641	2789	279	0.000708443	8.37e-05	4.32e-19	0.0237736	0.155576	-0.30913	0.77723	0.0242	0	0.62552	0.46765	0.79711
1177	7	87836642	89330087	4120	314	0.000594487	0.000306593	3.31e-12	7.21e-09	0.372822	0.09648	0.68053	0.139	0.00946	0.46313	0.00928	0.148066
1178	7	89330088	90660831	4056	239	0.000478109	8.02e-05	4.23e-12	0.0326235	-0.01621	-0.63353	0.59272	0.00026	0	0.60451	0.94739	0.982727
1179	7	90660832	92530165	3274	347	0.000602926	0.000229041	5.17e-11	1.01e-05	-0.32681	-0.70159	0.00178	0.1068	0	0.49223	0.04784	0.303188
1180	7	92530166	93691725	2651	313	0.0007974	0.000309334	5.01e-17	4.9e-09	0.014037	-0.24927	0.28256	0.0002	0	0.09152	0.91482	0.979724
1181	7	93691726	95174847	3017	320	0.000663587	0.000225643	9.39e-15	1.32e-05	0.009951	-0.3195	0.33387	9.9e-05	0	0.14222	0.94906	0.982727
1182	7	95174848	96564981	3374	302	0.000305841	0.000274311	6.68e-05	7.12e-07	0.059912	-0.3531	0.48362	0.00359	0	0.25948	0.76176	0.930389
1183	7	96564982	97420207	2156	282	0.000900905	0.000246331	9.54e-22	4.49e-07	0.171467	-0.09113	0.45354	0.0294	0	0.2057	0.20623	0.590622
1184	7	97420208	98173564	1949	231	0.000783252	0.000145183	2.56e-20	0.00046829	0.387481	0.05894	0.80348	0.15014	0.00447	0.64557	0.02237	0.219243
1185	7	98173565	99465540	2842	272	0.000664934	0.000157051	5.81e-16	0.00072306	0.031937	-0.33928	0.41034	0.00102	0	0.19904	0.857	0.961838
1186	7	99465541	100849307	2574	307	0.000507819	0.00020928	4.74e-11	3.42e-05	0.104257	-0.24194	0.46637	0.01087	0	0.21834	0.54163	0.834573
1187	7	101000000	101950748	3449	313	0.000653558	0.000115164	1.99e-14	0.0126298	-0.1265	-0.67018	0.33361	0.016	0	0.47117	0.55172	0.839513
1188	7	102000000	103191322	2013	199	0.000547328	0.000132225	1.91e-15	0.00047679	0.000829	-0.38801	0.39663	6.88e-07	0	0.204	0.99631	0.997578
1189	7	103000000	104109231	3078	280	0.000917279	3.95e-05	8.53e-25	0.15582	NA	NA	NA	NA	NA	NA	NA	NA
1190	7	104000000	105312563	2766	303	0.000642873	0.000323143	2.01e-14	2.72e-10	0.438351	0.18418	0.71237	0.19215	0.03392	0.50748	0.00095	0.0554174
1191	7	105000000	106399739	3138	364	0.000621648	0.00033791	1.64e-10	2.33e-09	0.130535	-0.15212	0.42999	0.01704	0	0.18515	0.36521	0.727745
1192	7	106000000	107658603	2721	320	0.00104362	0.000120262	3.88e-23	0.0042771	-0.40831	-0.96712	-0.06601	0.16672	0.00555	0.93781	0.02188	0.219243
1193	7	108000000	109095558	3897	307	0.000713038	3.48e-05	4.74e-17	0.224995	NA	NA	NA	NA	NA	NA	NA	NA
1194	7	109000000	110479479	3688	330	0.000546726	0.000119413	1.2e-09	0.0105109	0.341667	-0.10823	1	0.11674	0	1	0.1339	0.489582
1195	7	110000000	111795299	2453	305	0.000659848	6.63e-05	2.95e-12	0.0741783	NA	NA	NA	NA	NA	NA	NA	NA
1196	7	112000000	113339386	3693	299	0.000580987	0.000111523	5.85e-12	0.0107742	0.088315	-0.37445	0.63612	0.0078	0	0.44604	0.68556	0.90442
1197	7	113000000	115321301	3884	333	0.000709113	0.000165468	2.7e-15	0.00053598	0.498279	0.16252	0.98036	0.24828	0.02649	0.96111	0.00429	0.110911
1198	7	115000000	116835336	3101	320	0.00101514	0.00022219	7.65e-28	3.39e-06	0.001304	-0.27219	0.27267	1.7e-06	0	0.09979	0.99216	0.995311
1199	7	117000000	118342090	3376	268	0.000401386	7.63e-05	3.87e-08	0.0278027	-0.09608	-0.80884	0.49599	0.00923	0	0.79255	0.71479	0.913128
1200	7	118000000	119568236	2389	177	0.000463989	0.0001994	8.11e-14	7.92e-07	0.252241	-0.05609	0.57444	0.06363	0	0.32998	0.10856	0.454435
1201	7	120000000	121042050	3118	285	0.000843035	0.00015459	6.89e-24	0.00042159	-0.19996	-0.56673	0.11934	0.03998	0	0.32118	0.21017	0.593653
1202	7	121000000	121946052	2179	235	0.000681801	0.000261543	8.87e-18	6.77e-09	0.278777	0.01624	0.55751	0.07772	0.0011	0.31081	0.0389	0.282902
1203	7	122000000	123859746	4403	343	0.000301261	8.55e-05	0.00010504	0.0355415	1	0.42033	1	1	0.1771	1	0.00031	0.0375872
1204	7	124000000	125389586	4440	289	0.000383604	9.9e-05	6.58e-08	0.0185457	0.241153	-0.28192	0.96492	0.05815	0	0.94728	0.34082	0.708582
1205	7	125000000	126640872	3647	252	0.000838466	3.39e-05	1.76e-24	0.219458	NA	NA	NA	NA	NA	NA	NA	NA
1206	7	127000000	127903738	2766	277	0.000403836	0.000140634	1.68e-07	0.00128885	0.039278	-0.43521	0.52486	0.00154	0	0.32803	0.85509	0.961838
1207	7	128000000	128779173	2556	266	0.000692332	4.91e-05	1.46e-20	0.129125	NA	NA	NA	NA	NA	NA	NA	NA
1208	7	129000000	130418704	3866	357	0.000495992	9.1e-05	3.4e-09	0.0380043	0.12808	-0.45233	0.86126	0.0164	0	0.84513	0.62141	0.874886
1209	7	130000000	131856481	3660	389	0.00114019	1.43e-05	3.3e-25	0.357979	NA	NA	NA	NA	NA	NA	NA	NA
1210	7	132000000	133807216	4301	354	0.000845865	6.93e-05	4.95e-18	0.0827114	NA	NA	NA	NA	NA	NA	NA	NA
1211	7	134000000	134943221	3308	286	0.00068664	0.000174008	2.29e-15	0.00013948	0.035121	-0.30491	0.38941	0.00123	0	0.17174	0.83405	0.95481
1212	7	135000000	136113467	3533	326	0.000354759	0.000136897	8.79e-06	0.00293642	0.41668	-0.04587	1	0.17362	0	1	0.08206	0.393597
1213	7	136000000	137657459	3775	348	0.000928794	0.000125633	8.75e-20	0.00370509	0.285133	-0.07595	0.80314	0.0813	0	0.64667	0.11424	0.463401
1214	7	138000000	138755107	3026	367	0.000729505	0.00021517	7.57e-13	4.57e-05	-0.26273	-0.63011	0.06659	0.06903	0	0.39704	0.11128	0.456377
1215	7	139000000	140217630	3645	372	0.000586691	0.000248415	1.54e-10	2.25e-06	0.054395	-0.27329	0.38045	0.00296	0	0.15898	0.73511	0.921797
1216	7	140000000	142098979	3794	347	0.000667803	3.3e-05	9.33e-13	0.220668	NA	NA	NA	NA	NA	NA	NA	NA
1217	7	142000000	144324464	3803	347	0.00063599	NA	3.15e-13	NA	NA	NA	NA	NA	NA	NA	NA	NA
1218	7	144000000	145415775	3156	292	0.000456663	2.47e-05	9.51e-09	0.272531	NA	NA	NA	NA	NA	NA	NA	NA
1219	7	145000000	146574327	3381	293	0.000525523	0.000197815	2.03e-11	2.72e-05	-0.01231	-0.36774	0.33858	0.00015	0	0.17014	0.94213	0.982705
1220	7	147000000	147352171	2506	250	0.000831706	0.000106756	1.63e-19	0.00785043	0.124318	-0.29401	0.6316	0.01545	0	0.41122	0.52486	0.82521
1221	7	147000000	148622913	4086	362	0.000751598	6.16e-05	6.24e-15	0.118776	NA	NA	NA	NA	NA	NA	NA	NA
1222	7	149000000	149842999	3241	330	0.000569118	0.000143608	4.86e-10	0.00282259	0.492266	0.10062	1	0.24233	0.01152	1	0.01761	0.20288
1223	7	150000000	150897818	3037	316	0.000657588	8.96e-05	9.4e-14	0.0259953	0.151623	-0.34297	0.7944	0.02299	0	0.66081	0.50608	0.815044
1224	7	151000000	152253294	2989	380	0.000685843	6.5e-06	2.87e-11	0.364693	NA	NA	NA	NA	NA	NA	NA	NA
1225	7	152000000	153241228	3637	353	0.000739096	0.000220042	1.07e-13	1.88e-05	-0.14968	-0.48932	0.16468	0.0224	0	0.23948	0.3459	0.71257
1226	7	153000000	154407487	2989	354	0.000519039	0.000111356	6.39e-08	0.0143763	0.428083	-0.04194	1	0.18326	0	1	0.07854	0.384906
1227	7	154000000	155280610	3359	373	0.000576851	NA	3.92e-09	NA	NA	NA	NA	NA	NA	NA	NA	NA
1228	7	155000000	156344386	3560	392	0.000390892	NA	4.38e-05	NA	NA	NA	NA	NA	NA	NA	NA	NA
1229	7	156000000	157199331	2943	289	0.000981895	4.44e-05	6.93e-31	0.172993	NA	NA	NA	NA	NA	NA	NA	NA
1230	7	157000000	158031247	2904	355	0.000711397	0.000205768	4.41e-14	4.21e-05	-0.43411	-0.8223	-0.12107	0.18845	0.01474	0.67617	0.00725	0.141644
1231	7	158000000	159128566	3319	316	0.000747103	2.89e-05	2e-16	0.227568	NA	NA	NA	NA	NA	NA	NA	NA
1232	8	11740	660414	2151	262	0.000814268	9.9e-05	6.33e-22	0.0145992	-0.22613	-0.81306	0.17884	0.05114	0	0.66484	0.26094	0.646418
1233	8	660415	1161824	2059	275	0.000531384	6.14e-05	7.75e-13	0.0788962	NA	NA	NA	NA	NA	NA	NA	NA
1234	8	1161825	1628039	2044	293	0.000542881	0.000133547	1.06e-11	0.00288197	-0.32305	-0.87861	0.08086	0.10436	0	0.7733	0.10921	0.454435
1235	8	1628040	2070902	1807	343	0.000980252	0.000173599	1.71e-23	0.00173721	-0.03443	-0.39591	0.32209	0.00119	0	0.19169	0.83705	0.956687
1236	8	2070903	2396122	1274	175	0.000799943	NA	2.47e-28	NA	NA	NA	NA	NA	NA	NA	NA	NA
1237	8	2396123	2970491	2636	325	0.000697539	9.96e-05	2.62e-15	0.0238466	0.162742	-0.30815	0.78903	0.02648	0	0.64154	0.4607	0.79711
1238	8	2970492	3386667	2885	305	0.000402961	8.29e-05	7.15e-08	0.0462019	0.595944	0.05103	1	0.35515	0.00763	1	0.0332	0.266519
1239	8	3386668	3787248	2969	322	0.000240408	NA	0.00182976	NA	NA	NA	NA	NA	NA	NA	NA	NA
1240	8	3787249	4273083	3319	356	0.000504389	2.85e-05	1.7e-07	0.209557	NA	NA	NA	NA	NA	NA	NA	NA
1241	8	4273084	4893120	3358	366	0.000495239	3.63e-05	7.59e-08	0.208377	NA	NA	NA	NA	NA	NA	NA	NA
1242	8	4893121	5566269	3685	326	0.000397547	0.000123961	8.33e-06	0.00896667	-0.12014	-0.75145	0.47489	0.01443	0	0.63471	0.63986	0.8826
1243	8	5566270	6019163	2755	281	0.000305226	5e-05	2.53e-05	0.11694	NA	NA	NA	NA	NA	NA	NA	NA
1244	8	6019164	6663427	3318	353	0.000440315	9.44e-05	2.97e-07	0.0249088	-0.82608	-1	-0.32463	0.6824	0.10539	1	0.00173	0.0698298
1245	8	6663428	8064600	1436	273	0.000812736	5.1e-05	6.77e-15	0.151989	NA	NA	NA	NA	NA	NA	NA	NA
1246	8	8064601	8589770	1921	236	0.00107579	0.000124986	2.81e-30	0.00160252	-0.17946	-0.57729	0.15567	0.03221	0	0.33393	0.28028	0.662092
1247	8	8589771	9167795	2194	289	0.000583851	0.000191961	2.59e-11	3e-05	0.285076	-0.05606	0.67081	0.08127	0	0.44998	0.09532	0.42594
1248	8	9167796	9835863	2606	242	0.00034278	0.000224985	2.64e-07	4.07e-07	0.258682	-0.09738	0.64339	0.06692	0	0.41395	0.14207	0.499379
1249	8	9835864	10478851	2464	302	0.000598103	0.000132584	3.94e-12	0.00235048	0.222332	-0.18198	0.71717	0.04943	0	0.51679	0.25755	0.642408
1250	8	10478852	11466761	3281	336	0.000509083	6.17e-05	1.17e-09	0.0332935	0.071331	-0.53314	0.75361	0.00509	0	0.73085	0.7778	0.936191
1251	8	11466762	12296849	1816	233	0.000565471	9.25e-05	4.22e-12	0.0134424	0.145596	-0.35423	0.74713	0.0212	0	0.59098	0.51879	0.821263
1252	8	12296850	12947935	1597	204	0.00061263	3.21e-05	1.83e-13	0.236006	NA	NA	NA	NA	NA	NA	NA	NA
1253	8	12947936	13395051	1941	203	0.000447037	6.79e-05	7.39e-12	0.037077	-0.47318	-1	0.02822	0.22389	0	1	0.06353	0.34356
1254	8	13395052	13948095	3429	281	0.000473134	NA	1.86e-08	NA	NA	NA	NA	NA	NA	NA	NA	NA
1255	8	13948096	14389305	2279	202	0.000592238	9.96e-05	1.48e-15	0.00858242	0.22741	-0.20141	0.79203	0.05172	0	0.6288	0.27658	0.658295
1256	8	14389306	14872767	2471	223	0.000244978	NA	6.31e-05	NA	NA	NA	NA	NA	NA	NA	NA	NA
1257	8	14872768	15359692	2291	254	0.000801243	NA	1.11e-22	NA	NA	NA	NA	NA	NA	NA	NA	NA
1258	8	15359693	15999328	2696	275	0.00033772	0.000157059	4.25e-06	0.00039881	-0.15918	-0.66013	0.29071	0.02534	0	0.44472	0.46285	0.79711
1259	8	15999329	16988030	3336	323	0.000575136	0.000205207	3.41e-09	3.56e-05	0.193919	-0.16842	0.59315	0.0376	0	0.35255	0.27923	0.661599
1260	8	16988031	17492672	2092	287	0.000649788	5.83e-05	1.2e-12	0.136131	NA	NA	NA	NA	NA	NA	NA	NA
1261	8	17492673	17947004	2105	219	0.000375663	NA	4.73e-09	NA	NA	NA	NA	NA	NA	NA	NA	NA
1262	8	17947005	18668609	3360	318	0.000483328	NA	3.51e-10	NA	NA	NA	NA	NA	NA	NA	NA	NA
1263	8	18668610	19488888	2994	347	0.000713247	NA	2.07e-12	NA	NA	NA	NA	NA	NA	NA	NA	NA
1264	8	19488889	20135628	2313	311	0.00076235	2.61e-05	7.67e-19	0.334309	NA	NA	NA	NA	NA	NA	NA	NA
1265	8	20135629	20812107	2370	271	0.000535857	5.94e-05	8.31e-12	0.0855485	NA	NA	NA	NA	NA	NA	NA	NA
1266	8	20812108	21650453	2668	341	0.00108743	0.000168706	3.38e-26	0.00049865	-0.15794	-0.51612	0.15845	0.02494	0	0.26725	0.30809	0.677676
1267	8	21650454	22895018	3141	374	0.000367788	0.00011284	2.26e-05	0.00884643	0.76743	0.27253	1	0.58895	0.07525	1	0.00334	0.097683
1268	8	22895019	23788494	3113	329	0.000347771	8.29e-06	4.55e-06	0.37603	NA	NA	NA	NA	NA	NA	NA	NA
1269	8	23788495	24863243	2799	284	0.000719404	5.97e-05	4.49e-19	0.0913879	NA	NA	NA	NA	NA	NA	NA	NA
1270	8	24863244	25859277	2709	321	0.000837543	0.000112588	1.21e-19	0.0111147	0.250434	-0.14514	0.82804	0.06272	0	0.68942	0.20136	0.586926
1271	8	25859278	26679135	3012	306	0.000581481	0.000170255	2.44e-12	0.00032379	0.228103	-0.13619	0.64521	0.05203	0	0.41674	0.20282	0.587804
1272	8	26679136	27406511	2706	249	0.000579543	0.000131706	2.61e-14	0.00107163	0.371144	0.01471	0.8662	0.13775	0.00186	0.7503	0.04653	0.300946
1273	8	27406512	28344176	2661	314	0.000650421	5.89e-05	1.22e-12	0.0670058	NA	NA	NA	NA	NA	NA	NA	NA
1274	8	28344177	29744540	3302	348	0.0010471	2.91e-05	1.31e-25	0.234404	NA	NA	NA	NA	NA	NA	NA	NA
1275	8	29744541	31134786	3273	296	0.00107291	8.14e-06	7.58e-31	0.38094	NA	NA	NA	NA	NA	NA	NA	NA
1276	8	31134787	32454962	4304	300	0.000425691	3.38e-05	5.29e-08	0.262278	NA	NA	NA	NA	NA	NA	NA	NA
1277	8	32454963	33982537	3353	312	0.000657473	0.000129319	5.02e-15	0.00348085	0.599468	0.23832	1	0.35936	0.0568	1	0.0018	0.0698298
1278	8	33982538	34792220	2470	185	0.000460153	2.58e-05	1.03e-12	0.207514	NA	NA	NA	NA	NA	NA	NA	NA
1279	8	34792221	36641174	3040	315	0.00095003	6.88e-05	3.22e-22	0.0628802	NA	NA	NA	NA	NA	NA	NA	NA
1280	8	36641175	38803980	4067	406	0.000648426	2.25e-05	1.07e-10	0.261251	NA	NA	NA	NA	NA	NA	NA	NA
1281	8	38803981	40179577	3285	306	0.000609279	0.00011432	3.47e-12	0.00688683	0.45917	0.05836	1	0.21084	0.0056	1	0.0292	0.250441
1282	8	40179578	40974254	2732	273	0.000715593	0.000138498	6.46e-18	0.00105893	-0.39954	-0.87498	-0.06657	0.15963	0.00545	0.76559	0.02337	0.224909
1283	8	40974255	41725002	2399	288	0.000649305	0.000239674	1.3e-15	5.53e-07	0.630428	0.36402	0.96686	0.39744	0.13251	0.93481	#######	0.0068947
1284	8	41725003	43825633	4495	312	0.00078027	0.00010348	1.72e-16	0.0167171	0.121212	-0.34892	0.67836	0.01469	0	0.50052	0.56468	0.846219
1285	8	43825634	49044813	3623	218	0.000512302	7.56e-05	2.32e-08	0.0210228	-0.18144	-0.89696	0.38528	0.03292	0	0.83955	0.48049	0.801494
1286	8	49044814	50288660	2809	258	0.000763805	0.000108264	4.6e-19	0.00670626	0.03235	-0.40774	0.48488	0.00105	0	0.3	0.86732	0.968641
1287	8	50288661	51461455	2998	220	0.000500442	2.67e-05	1.91e-13	0.255001	NA	NA	NA	NA	NA	NA	NA	NA
1288	8	51461456	52326236	2593	215	0.00038603	2.43e-05	1.31e-08	0.246219	NA	NA	NA	NA	NA	NA	NA	NA
1289	8	52326237	53108910	2470	211	0.000544301	0	2.57e-15	0.481346	NA	NA	NA	NA	NA	NA	NA	NA
1290	8	53108911	54119373	2642	258	0.000784531	9.13e-06	1.26e-19	0.360603	NA	NA	NA	NA	NA	NA	NA	NA
1291	8	54119374	55275354	2989	267	0.000583558	2.56e-05	1.88e-13	0.261877	NA	NA	NA	NA	NA	NA	NA	NA
1292	8	55275355	56346878	2921	295	0.00063236	0.000223913	1.23e-13	5.35e-06	0.07258	-0.24786	0.39684	0.00527	0	0.16569	0.64325	0.885453
1293	8	56346879	57436722	3104	279	0.000669785	0.000197961	2.54e-17	4.04e-05	-0.04321	-0.37204	0.27238	0.00187	0	0.15188	0.78391	0.936191
1294	8	57436723	58675117	3947	302	0.00064256	8.56e-05	8.54e-15	0.0344723	0.169088	-0.34409	0.86976	0.02859	0	0.82938	0.46791	0.79711
1295	8	58675118	59555977	2669	289	0.00044784	0.000134777	1.88e-09	0.00140642	-0.2133	-0.72684	0.20326	0.0455	0	0.53678	0.2965	0.670948
1296	8	59555978	60476248	2185	281	0.000438523	0.00024123	1.25e-08	4.33e-07	0.098961	-0.23494	0.44749	0.00979	0	0.20207	0.55227	0.839513
1297	8	60476249	61324889	2338	207	0.000630828	0.000112328	6.65e-18	0.002453	-0.07005	-0.49923	0.33369	0.00491	0	0.27186	0.70882	0.910494
1298	8	61324890	62330900	2426	296	0.000590112	0.000220249	2.44e-12	4.14e-06	0.167537	-0.14606	0.50021	0.02807	0	0.25056	0.29428	0.670948
1299	8	62330901	63253462	2681	241	0.0003451	0.000160706	6.12e-08	0.00018869	-0.14484	-0.58635	0.26518	0.02098	0	0.34677	0.46716	0.79711
1300	8	63253463	64215358	2729	230	0.000591918	0.000238826	3.89e-17	1.31e-07	-0.00977	-0.29525	0.27906	9.54e-05	0	0.11119	0.94493	0.982727
1301	8	64215359	66018204	3652	315	0.000993352	0.000554784	2.33e-30	5.09e-22	0.287365	0.1034	0.46847	0.08258	0.01071	0.21946	0.00212	0.0698298
1302	8	66018205	66960438	2654	235	0.000987917	0.00016832	2.2e-33	4.01e-05	0.072979	-0.21553	0.36751	0.00533	0	0.1385	0.60411	0.865764
1303	8	66960439	68683823	3684	311	0.000912579	0.00013927	1.75e-23	0.00281033	-0.05318	-0.43827	0.32861	0.00283	0	0.22394	0.75957	0.929871
1304	8	68683824	70004665	3650	359	0.000589544	0.000118919	1.87e-10	0.012253	-0.24795	-0.90599	0.2006	0.06148	0	0.82425	0.26832	0.653411
1305	8	70004666	70872088	2202	312	0.000687089	0.000166978	2.52e-13	0.00029685	0.372971	0.02536	0.80237	0.13911	0.0022	0.6438	0.0337	0.268076
1306	8	70872089	72013184	2559	228	0.000828571	1.12e-06	2.66e-25	0.453933	NA	NA	NA	NA	NA	NA	NA	NA
1307	8	72013185	72917489	2541	338	0.000656394	0.000136355	6.17e-12	0.00269116	0.422595	0.03132	1	0.17859	0.00331	1	0.03256	0.264853
1308	8	72917490	73838027	2654	281	0.000517595	0.000126772	3.59e-10	0.00375469	-0.23953	-0.78254	0.19693	0.05737	0	0.61351	0.26032	0.645896
1309	8	73838028	75011699	3139	329	0.000624289	4.09e-05	8.29e-13	0.194694	NA	NA	NA	NA	NA	NA	NA	NA
1310	8	75011700	76295483	3545	316	0.000496169	8.07e-05	2.12e-09	0.0415679	0.086237	-0.53226	0.80533	0.00744	0	0.80888	0.74266	0.922766
1311	8	76295484	77377989	3156	235	0.000445157	8.74e-05	1.03e-10	0.0284995	0.070218	-0.50808	0.73557	0.00493	0	0.6159	0.77857	0.936191
1312	8	77377990	78633659	3151	265	0.000766911	0.000137168	6.82e-22	0.00130293	0.2122	-0.14355	0.62536	0.04503	0	0.39107	0.21624	0.601706
1313	8	78633660	79756169	3074	219	0.000277327	2.63e-05	5.65e-06	0.223456	NA	NA	NA	NA	NA	NA	NA	NA
1314	8	79756170	81340231	4097	344	0.000837752	0.000189939	8.09e-22	8.71e-05	-0.01829	-0.3344	0.29467	0.00033	0	0.13474	0.90344	0.974455
1315	8	81340232	82878769	3500	344	0.00064996	2.73e-05	2.39e-12	0.236936	NA	NA	NA	NA	NA	NA	NA	NA
1316	8	82878770	83730337	2580	223	0.00071765	9.63e-05	5.85e-22	0.0131592	-0.08574	-0.59961	0.34661	0.00735	0	0.3915	0.67007	0.895434
1317	8	83730338	85116734	4165	262	0.000448404	NA	2.67e-10	NA	NA	NA	NA	NA	NA	NA	NA	NA
1318	8	85116735	86251870	2528	218	0.000668929	2.64e-05	1.37e-19	0.232005	NA	NA	NA	NA	NA	NA	NA	NA
1319	8	86251871	87563145	2167	226	0.000674004	0.000200068	1.45e-20	2.72e-06	-0.38891	-0.70867	-0.11184	0.15125	0.0127	0.50222	0.00736	0.141644
1320	8	87563146	89081177	3935	302	0.000808353	0.000146031	1.68e-20	0.0017099	0.009267	-0.3759	0.38894	8.59e-05	0	0.20459	0.95752	0.987225
1321	8	89081178	90364149	3646	255	0.000395791	9.05e-05	5.33e-09	0.0111284	-0.04419	-0.61835	0.49984	0.00195	0	0.50765	0.85149	0.961838
1322	8	90364150	91457962	2583	271	0.000345071	0.000151568	3.29e-06	0.00086744	-0.0428	-0.53998	0.45271	0.00183	0	0.34838	0.84832	0.961838
1323	8	91457963	92876620	2634	258	0.000669581	0.000152192	2.15e-17	0.00055011	0.216147	-0.14139	0.61964	0.04672	0	0.3853	0.21115	0.593653
1324	8	92876621	94999066	4366	376	0.000646706	9.05e-05	2.49e-11	0.0560899	NA	NA	NA	NA	NA	NA	NA	NA
1325	8	94999067	96175630	3447	298	0.000358512	3.27e-05	2.55e-07	0.237294	NA	NA	NA	NA	NA	NA	NA	NA
1326	8	96175631	96900513	2354	317	0.00125205	2.97e-05	8.39e-36	0.214881	NA	NA	NA	NA	NA	NA	NA	NA
1327	8	96900514	98132519	2606	316	0.000634434	3.78e-05	1.31e-12	0.176842	NA	NA	NA	NA	NA	NA	NA	NA
1328	8	98132520	99388944	3311	345	0.000703183	5.69e-05	5.46e-13	0.143568	NA	NA	NA	NA	NA	NA	NA	NA
1329	8	99388945	101448439	3369	278	0.000339853	5.45e-05	5.26e-06	0.0655054	NA	NA	NA	NA	NA	NA	NA	NA
1330	8	101000000	102548680	2764	363	0.000501258	0.000139364	8.66e-08	0.0037241	0.320361	-0.12605	0.92882	0.10263	0	0.86421	0.14995	0.50602
1331	8	103000000	103716053	3443	328	0.000616112	NA	2.46e-13	NA	NA	NA	NA	NA	NA	NA	NA	NA
1332	8	104000000	104467845	2197	281	0.000388678	0.000147956	7.95e-08	0.00106318	0.116809	-0.32427	0.61285	0.01364	0	0.38758	0.58137	0.857713
1333	8	104000000	105370130	2812	170	0.000383174	NA	3.96e-10	NA	NA	NA	NA	NA	NA	NA	NA	NA
1334	8	105000000	106500950	2756	303	0.000294402	9.56e-05	0.00016507	0.0202672	-0.80979	-1	-0.25989	0.65577	0.0678	1	0.00682	0.137948
1335	8	107000000	107787163	3087	304	0.000694065	0.000147386	2.25e-15	0.00096673	-0.19834	-0.6338	0.17567	0.03934	0	0.40504	0.26747	0.653365
1336	8	108000000	108647463	2650	240	0.000447474	0.000121964	2.3e-10	0.00214234	0.219705	-0.19871	0.72971	0.04827	0	0.5359	0.28735	0.668779
1337	8	109000000	109920827	3511	274	0.000391423	8.31e-05	2.4e-07	0.0304077	-0.77185	-1	-0.26052	0.59576	0.06863	1	0.00469	0.117444
1338	8	110000000	111207349	3032	278	0.000687921	0.000192631	1.04e-16	2.25e-05	0.262952	-0.04091	0.61405	0.06914	0	0.37706	0.09156	0.41549
1339	8	111000000	112601513	2396	227	0.000795157	3.24e-05	9.21e-25	0.166128	NA	NA	NA	NA	NA	NA	NA	NA
1340	8	113000000	113650853	2349	201	0.000580798	2.92e-05	9.59e-19	0.188593	NA	NA	NA	NA	NA	NA	NA	NA
1341	8	114000000	114781574	2593	160	0.000496447	8e-05	4.63e-13	0.0102388	-0.47046	-1	-0.04765	0.22133	0.00451	1	0.03729	0.282902
1342	8	115000000	115334858	2161	163	0.000725297	7.05e-05	2.29e-24	0.020234	-0.02148	-0.54897	0.50454	0.00046	0	0.4495	0.91993	0.979724
1343	8	115000000	116094203	2221	155	0.000402688	5.52e-05	9.61e-14	0.0607296	NA	NA	NA	NA	NA	NA	NA	NA
1344	8	116000000	118300068	4254	375	0.000812169	3.2e-05	4.54e-15	0.26427	NA	NA	NA	NA	NA	NA	NA	NA
1345	8	118000000	119423298	2689	326	0.000651269	0.000121836	1.66e-12	0.00530072	0.110294	-0.32907	0.60608	0.01216	0	0.38738	0.58899	0.858989
1346	8	119000000	120216587	2313	253	0.000718982	5.6e-05	5.48e-18	0.09435	NA	NA	NA	NA	NA	NA	NA	NA
1347	8	120000000	121554390	3532	286	0.00037982	6.99e-05	1.7e-07	0.0493907	0.972183	0.42055	1	0.94514	0.17686	1	0.00078	0.0511796
1348	8	122000000	122622804	3096	310	0.000774016	3.5e-06	8.43e-17	0.419345	NA	NA	NA	NA	NA	NA	NA	NA
1349	8	123000000	124001019	2976	348	0.000758749	8.91e-05	2.25e-12	0.0229048	0.367018	-0.08769	1	0.1347	0	1	0.11139	0.456377
1350	8	124000000	125453322	3799	360	0.000219754	0.000221058	0.0030082	4.66e-06	0.092827	-0.42467	0.64258	0.00862	0	0.44205	0.6934	0.90442
1351	8	125000000	126766827	3547	361	0.000452499	6.37e-05	1.66e-07	0.0815349	NA	NA	NA	NA	NA	NA	NA	NA
1352	8	127000000	128073654	3639	355	0.000656221	NA	1.92e-11	NA	NA	NA	NA	NA	NA	NA	NA	NA
1353	8	128000000	129291118	3713	392	0.000612431	0.000116637	1.87e-10	0.0129586	-0.10025	-0.67163	0.40966	0.01005	0	0.51089	0.65509	0.888866
1354	8	129000000	130383563	3082	276	0.000696199	0.000191453	9.21e-17	3.49e-05	-0.10626	-0.4451	0.21724	0.01129	0	0.20367	0.50267	0.813721
1355	8	130000000	131545725	3279	295	0.000841343	1.96e-05	3.28e-22	0.287994	NA	NA	NA	NA	NA	NA	NA	NA
1356	8	132000000	132534636	3183	325	0.000599468	0.000128571	7.17e-12	0.00887796	-0.0156	-0.5094	0.502	0.00024	0	0.38408	0.94179	0.982705
1357	8	133000000	133461551	3213	292	0.000239522	0.000100817	0.00136566	0.0175026	0.381954	-0.2692	1	0.14589	0	1	0.23193	0.612021
1358	8	133000000	134509448	3063	350	0.000649246	0.000162014	7.22e-12	0.00076765	0.023675	-0.38528	0.42532	0.00056	0	0.22659	0.89847	0.973087
1359	8	135000000	135313673	3046	333	0.000449785	0.000132139	1.15e-07	0.00350931	0.270793	-0.17418	0.882	0.07333	0	0.77866	0.22718	0.607318
1360	8	135000000	136220342	2745	330	0.000860688	8.08e-05	4.23e-17	0.0367863	-0.13957	-0.80798	0.38414	0.01948	0	0.7156	0.53871	0.83323
1361	8	136000000	137527617	3696	301	0.000568444	8.39e-05	1.75e-11	0.0408917	0.018926	-0.58917	0.67125	0.00036	0	0.68045	0.94009	0.982705
1362	8	138000000	138564843	2626	261	0.00076402	1.53e-05	3.6e-20	0.29105	NA	NA	NA	NA	NA	NA	NA	NA
1363	8	139000000	139404631	2830	307	0.000508268	0.000353067	9.92e-09	1.97e-11	0.119358	-0.1692	0.42743	0.01425	0	0.18281	0.41294	0.764815
1364	8	139000000	140355988	2887	330	0.000753637	0.000324123	5.43e-13	2.45e-09	0.286732	0.01514	0.57455	0.08222	0.00152	0.33011	0.0383	0.282902
1365	8	140000000	141527881	3301	367	0.000398091	0.000240873	3.73e-06	8.28e-06	0.199536	-0.19041	0.62347	0.03981	0	0.38903	0.29744	0.671472
1366	8	142000000	142611889	2946	343	0.000571747	0.000252755	3.89e-09	4.12e-06	0.102603	-0.23769	0.46392	0.01053	0	0.21771	0.54543	0.836424
1367	8	143000000	143611461	2834	330	0.00104682	0.000240939	1.34e-24	4.5e-06	0.134106	-0.12863	0.42803	0.01798	0	0.18365	0.3242	0.693243
1368	8	144000000	144934288	4032	336	0.000388323	0.000253741	1.14e-06	9.3e-07	0.385355	0.03752	0.79759	0.1485	0.00306	0.63614	0.03194	0.264853
1369	8	145000000	146303787	2207	312	0.000658352	0.000167444	2.75e-12	0.00043832	0.278446	-0.07719	0.71027	0.07753	0	0.50448	0.12556	0.478584
1370	9	10469	653661	1949	250	0.000506283	5.85e-05	1.33e-11	0.0704901	NA	NA	NA	NA	NA	NA	NA	NA
1371	9	653662	1103598	1973	285	0.000944837	0.000133706	2.76e-22	0.00294435	0.054129	-0.32959	0.45047	0.00293	0	0.22848	0.75934	0.929871
1372	9	1103599	1874961	3141	318	0.000838061	1.7e-05	3.24e-18	0.290732	NA	NA	NA	NA	NA	NA	NA	NA
1373	9	1874962	2441120	1924	326	0.00117606	0.000128247	1.65e-29	0.00569614	-0.37092	-0.91436	-0.03111	0.13758	0.00247	0.83605	0.03231	0.264853
1374	9	2441121	3079045	2024	320	0.00099216	0.000172838	1.31e-22	0.00059443	0.080721	-0.26002	0.43912	0.00652	0	0.20144	0.61653	0.870978
1375	9	3079046	4025355	2669	354	0.000943037	0.00016001	9.53e-19	0.00163853	0.356416	0.02358	0.82406	0.12703	0.00245	0.67908	0.04097	0.287321
1376	9	4025356	4596614	2176	342	0.000445419	0.000193386	5e-07	0.0002186	0.029409	-0.40911	0.46658	0.00086	0	0.26151	0.88418	0.968917
1377	9	4596615	5437591	2439	306	0.000708714	0.000260936	1.5e-13	2.84e-07	-0.12473	-0.43585	0.16921	0.01556	0	0.18996	0.39652	0.756606
1378	9	5437592	6859791	4026	358	0.000498259	0.000191578	6.51e-09	0.00012793	-0.31222	-0.75107	0.05353	0.09748	0	0.56411	0.09372	0.420156
1379	9	6859792	7388202	2231	274	0.00024157	0.000161594	0.00205763	0.0003785	0.320212	-0.22474	1	0.10254	0	1	0.22567	0.607318
1380	9	7388203	8262303	3026	344	0.000613128	0.000184177	1.75e-09	0.00037029	-0.06264	-0.47602	0.34437	0.00392	0	0.24531	0.74212	0.922766
1381	9	8262304	9170120	3716	351	0.000717754	0.000313589	3.85e-14	1.27e-08	0.088366	-0.18672	0.3715	0.00781	0	0.13836	0.52122	0.823076
1382	9	9170121	9920258	2792	314	0.00088283	NA	1.22e-18	NA	NA	NA	NA	NA	NA	NA	NA	NA
1383	9	9920259	10675474	2943	305	0.000550854	0.00016846	1.93e-10	0.00071187	-0.08833	-0.52347	0.30719	0.0078	0	0.2913	0.64666	0.885825
1384	9	10675475	11270764	2220	254	0.000960454	4.27e-05	5.36e-23	0.141403	NA	NA	NA	NA	NA	NA	NA	NA
1385	9	11270765	12044915	3123	183	0.000368387	NA	6.24e-09	NA	NA	NA	NA	NA	NA	NA	NA	NA
1386	9	12044916	12664858	2033	241	0.00068584	0.000112466	5.4e-14	0.00561344	-0.0153	-0.47894	0.44458	0.00023	0	0.31107	0.94067	0.982705
1387	9	12664859	13512852	2158	320	0.000749	0.000131262	1.33e-13	0.00444595	0.05383	-0.37641	0.50769	0.0029	0	0.29407	0.786	0.936191
1388	9	13512853	14244747	2514	308	0.000527429	5.16e-05	3.02e-09	0.12175	NA	NA	NA	NA	NA	NA	NA	NA
1389	9	14244748	14902924	2134	339	0.000570008	0.000363325	5.53e-10	1.32e-10	0.096004	-0.18821	0.39388	0.00922	0	0.15589	0.50076	0.813721
1390	9	14902925	15839403	2719	304	0.000737633	1.55e-05	2.12e-15	0.328308	NA	NA	NA	NA	NA	NA	NA	NA
1391	9	15839404	16658377	2416	324	0.000450687	NA	4.45e-07	NA	NA	NA	NA	NA	NA	NA	NA	NA
1392	9	16658378	17392382	2716	213	0.00128595	3.4e-05	2.25e-42	0.204852	NA	NA	NA	NA	NA	NA	NA	NA
1393	9	17392383	17990565	2048	242	0.000306746	0.000126637	0.00010381	0.00255519	0.214653	-0.33721	0.88453	0.04608	0	0.79269	0.40534	0.762114
1394	9	17990566	18754196	2450	299	0.000442308	0.000152115	4.02e-07	0.00063042	-0.40452	-0.9503	0.00586	0.16364	0	0.90307	0.05622	0.323469
1395	9	18754197	19463292	2255	276	0.000863271	0.000188005	3.21e-20	6.43e-05	0.033161	-0.28021	0.35794	0.0011	0	0.14441	0.83018	0.953379
1396	9	19463293	20483880	2777	354	0.000756025	4.57e-05	8.59e-15	0.158594	NA	NA	NA	NA	NA	NA	NA	NA
1397	9	20483881	21674032	3228	313	0.000672093	NA	4.45e-13	NA	NA	NA	NA	NA	NA	NA	NA	NA
1398	9	21674033	23091193	3659	344	0.00039735	7.85e-05	8.84e-06	0.0555182	NA	NA	NA	NA	NA	NA	NA	NA
1399	9	23091194	23859374	2315	334	0.000756928	0.000179941	1.44e-15	0.00018888	0.435297	0.11654	0.84377	0.18948	0.01378	0.71195	0.009	0.148066
1400	9	23859375	24757729	2346	285	0.000657895	5.94e-05	3.7e-15	0.0838069	NA	NA	NA	NA	NA	NA	NA	NA
1401	9	24757730	25957606	3980	353	0.000826646	0.000169511	9.97e-18	0.0001828	-0.25677	-0.6358	0.06416	0.06593	0	0.40424	0.111	0.456377
1402	9	25957607	26747214	2241	273	0.000385752	0.000148373	4.1e-06	0.00069563	0.131461	-0.33058	0.64022	0.01728	0	0.42347	0.55512	0.840352
1403	9	26747215	27366479	2115	257	0.000526347	1.7e-05	1.96e-11	0.343437	NA	NA	NA	NA	NA	NA	NA	NA
1404	9	27366480	28067454	2161	286	0.000716114	0.000285147	7.2e-16	8.41e-09	-0.12614	-0.40452	0.14059	0.01591	0	0.16385	0.3505	0.71737
1405	9	28067455	28766060	2183	298	0.000960515	0.00023205	1.37e-24	2.88e-06	-0.0509	-0.33087	0.232	0.00259	0	0.11538	0.70829	0.910494
1406	9	28766061	29596501	3119	230	0.000342335	6.64e-05	6.99e-08	0.0613733	NA	NA	NA	NA	NA	NA	NA	NA
1407	9	29596502	30410078	2472	232	0.000468994	9.81e-05	1.03e-11	0.0108549	0.769877	0.36203	1	0.59271	0.13106	1	0.00061	0.048473
1408	9	30410079	31115153	2342	183	0.000274155	6.2e-05	6.04e-06	0.0296254	0.356882	-0.24093	1	0.12737	0	1	0.2281	0.607318
1409	9	31115154	32253283	4175	230	0.000435827	6.45e-05	4.31e-11	0.070211	NA	NA	NA	NA	NA	NA	NA	NA
1410	9	32253284	33194892	2637	285	0.000733449	0.000203089	3.43e-15	1.47e-05	-0.21938	-0.56178	0.09454	0.04813	0	0.31592	0.16312	0.528834
1411	9	33194893	34704544	3565	307	0.000614639	0.00011046	4.63e-15	0.0133977	0.334035	-0.07332	1	0.11158	0	1	0.11315	0.460194
1412	9	34704545	36749273	4443	377	0.000417759	NA	2.53e-07	NA	NA	NA	NA	NA	NA	NA	NA	NA
1413	9	36749274	37687112	2449	305	0.000448508	0.000248316	1.82e-07	5.18e-07	-0.14593	-0.51693	0.19885	0.0213	0	0.27044	0.40082	0.757801
1414	9	37687113	38822977	2914	331	0.000377544	0.000278061	8.12e-06	3.04e-07	0.014776	-0.35933	0.39969	0.00022	0	0.19468	0.93572	0.982705
1415	9	38822978	43903829	116	17	3.65e-05	NA	0.103929	NA	NA	NA	NA	NA	NA	NA	NA	NA
1416	9	43903830	66673058	183	14	4.22e-06	NA	0.396174	NA	NA	NA	NA	NA	NA	NA	NA	NA
1417	9	66673059	70939677	121	6	5.78e-05	NA	0.00771983	NA	NA	NA	NA	NA	NA	NA	NA	NA
1418	9	70939678	72288878	3281	314	0.000514835	3.67e-06	4.07e-11	0.42811	NA	NA	NA	NA	NA	NA	NA	NA
1419	9	72288879	73915494	4393	324	0.000457278	1.94e-05	1.8e-09	0.360069	NA	NA	NA	NA	NA	NA	NA	NA
1420	9	73915495	74950318	2492	321	0.000450341	5.95e-05	8.67e-08	0.0870994	NA	NA	NA	NA	NA	NA	NA	NA
1421	9	74950319	76197744	2975	247	0.000578165	5.2e-05	7.02e-15	0.0989319	NA	NA	NA	NA	NA	NA	NA	NA
1422	9	76197745	77862308	3861	354	0.000729785	0.000147058	9.61e-16	0.00162134	-0.1221	-0.5546	0.24804	0.01491	0	0.31553	0.49798	0.813721
1423	9	77862309	78630915	2691	308	0.000688778	0.000133489	2.73e-13	0.00246321	-0.28549	-0.81304	0.1009	0.08151	0	0.66377	0.14037	0.498577
1424	9	78630916	79451035	2604	348	0.000763799	0.000205638	4.23e-15	0.00010899	-0.23057	-0.60399	0.0954	0.05316	0	0.36481	0.15905	0.523959
1425	9	79451036	80137024	2414	261	0.000350252	0.000267179	1.59e-07	2.88e-08	-0.38964	-0.74815	-0.06312	0.15182	0.00489	0.55973	0.01992	0.209762
1426	9	80137025	81161597	2511	279	0.000681142	0.000265417	7.45e-14	2.27e-08	-0.17561	-0.47512	0.10185	0.03084	0	0.22574	0.21869	0.602253
1427	9	81161598	82601465	3649	378	0.000699273	0.000288801	2.74e-12	2.21e-07	-0.23054	-0.54476	0.06013	0.05315	0	0.29676	0.11823	0.468777
1428	9	82601466	83455502	3328	249	0.000204417	0.000124029	0.00078772	0.00270945	-0.09657	-0.7839	0.52653	0.00933	0	0.70119	0.72691	0.918077
1429	9	83455503	85135751	4003	368	0.000580835	0.000241245	5.24e-11	6.78e-06	0.251663	-0.06944	0.60504	0.06333	0	0.36607	0.12212	0.475498
1430	9	85135752	86769886	4072	367	0.00078794	0.000316711	1.22e-15	3.43e-08	-0.03616	-0.31827	0.23765	0.00131	0	0.10815	0.79081	0.936191
1431	9	86769887	87815449	3106	305	0.000703317	8.78e-05	4.12e-18	0.0271533	-0.00656	-0.53877	0.50943	4.3e-05	0	0.44751	0.97598	0.992233
1432	9	87815450	89171796	3312	316	0.000543201	2.9e-05	8.53e-10	0.248442	NA	NA	NA	NA	NA	NA	NA	NA
1433	9	89171797	90135154	2932	317	0.000622869	0.000195739	1.18e-12	4.16e-05	0.151543	-0.18804	0.50811	0.02297	0	0.259	0.36349	0.727745
1434	9	90135155	90890979	2340	269	0.00056192	0.000199525	1.16e-11	1.64e-05	-0.22168	-0.58788	0.11012	0.04914	0	0.34561	0.18665	0.563511
1435	9	90890980	91643255	2172	246	0.000522253	9.7e-05	6.51e-11	0.0124935	0.600388	0.16527	1	0.36047	0.02913	1	0.0092	0.148066
1436	9	91643256	92500277	2271	272	0.000552078	0.000148156	9.02e-12	0.00076571	0.399803	0.03425	0.90967	0.15984	0.00291	0.8275	0.03557	0.277864
1437	9	92500278	93441050	2584	269	0.00068011	0.000106531	1.4e-16	0.013017	-0.37086	-1	0.02598	0.13753	0	1	0.07677	0.382455
1438	9	93441051	94175374	2288	278	0.000847885	0.000227036	3.2e-20	2.52e-06	0.212987	-0.07632	0.51566	0.04536	0	0.26591	0.13403	0.489582
1439	9	94175375	94924482	2640	243	0.000378481	5.62e-05	1.03e-08	0.0611921	NA	NA	NA	NA	NA	NA	NA	NA
1440	9	94924483	95854925	2413	206	0.000558936	3.29e-05	4.88e-16	0.188624	NA	NA	NA	NA	NA	NA	NA	NA
1441	9	95854926	96670171	2659	238	0.000443628	0.000154551	7.54e-09	0.00020594	-0.02845	-0.45056	0.37998	0.00081	0	0.24071	0.88377	0.968917
1442	9	96670172	97418633	2069	224	0.00052116	0.000263402	2.38e-13	3.03e-09	0.14547	-0.14616	0.43456	0.02116	0	0.18902	0.3054	0.677117
1443	9	97418634	98885862	3556	310	0.000508829	0.000228884	1.74e-09	1.98e-06	0.112396	-0.22487	0.4555	0.01263	0	0.21289	0.49893	0.813721
1444	9	98885863	100310517	3007	293	0.000789603	0.00015491	5.97e-19	0.00044369	-0.12091	-0.49358	0.21833	0.01462	0	0.24577	0.46803	0.79711
1445	9	100000000	101596750	3453	348	0.00073864	0.000365315	1.54e-15	3.09e-11	0.321427	0.08547	0.58037	0.10332	0.00738	0.33683	0.01071	0.162473
1446	9	102000000	103165725	3295	331	0.000637821	6.4e-05	2.13e-13	0.0660373	NA	NA	NA	NA	NA	NA	NA	NA
1447	9	103000000	104222848	3008	274	0.000759855	0.000103063	1.66e-20	0.0110172	0.006647	-0.44197	0.46968	4.42e-05	0	0.32274	0.97326	0.991967
1448	9	104000000	105043411	2882	279	0.000665657	0.000106932	3.05e-16	0.00869651	-0.41503	-1	-0.02457	0.17225	0.00366	1	0.04041	0.28597
1449	9	105000000	105846545	3131	247	0.000738423	7.23e-05	3.87e-19	0.0374989	-0.23593	-0.9728	0.23512	0.05566	0	0.99415	0.30258	0.675507
1450	9	106000000	107061019	4275	271	0.000588911	6.52e-05	1.93e-13	0.0683082	NA	NA	NA	NA	NA	NA	NA	NA
1451	9	107000000	108203095	3645	327	0.00046465	0.000220882	2.79e-09	1.67e-05	0.123169	-0.23232	0.49796	0.01517	0	0.25113	0.48027	0.801494
1452	9	108000000	109150717	2369	245	0.000749201	5.23e-05	5.34e-21	0.100849	NA	NA	NA	NA	NA	NA	NA	NA
1453	9	109000000	110630150	4121	386	0.000375087	NA	2.42e-05	NA	NA	NA	NA	NA	NA	NA	NA	NA
1454	9	111000000	111368107	2257	266	0.00102471	4.45e-05	1.52e-23	0.153509	NA	NA	NA	NA	NA	NA	NA	NA
1455	9	111000000	112076381	2184	240	0.000713413	0.000113601	6.54e-20	0.00369829	0.359803	-0.01286	0.9001	0.12946	0	0.81458	0.05368	0.316073
1456	9	112000000	112865520	2532	302	0.000774092	9.21e-05	2.25e-18	0.0274042	-0.50902	-1	-0.09615	0.25911	0.01029	1	0.01962	0.209762
1457	9	113000000	113646149	2654	300	0.000512395	1.95e-05	1.45e-10	0.311812	NA	NA	NA	NA	NA	NA	NA	NA
1458	9	114000000	114443475	2390	272	0.000364874	9.24e-05	8.97e-08	0.0228841	0.536087	0.01689	1	0.28739	0.00432	1	0.03941	0.282902
1459	9	114000000	115390112	2697	255	0.000470917	0.000125682	4.07e-10	0.00225643	-0.05732	-0.52839	0.38773	0.00329	0	0.31536	0.78281	0.936191
1460	9	115000000	116159540	2291	281	0.000690305	0.000147473	7.22e-15	0.00068533	-0.34654	-0.79594	0.00511	0.12009	0	0.63352	0.05304	0.315811
1461	9	116000000	117054909	2546	336	0.000819346	0.000289499	6.48e-17	1.07e-07	-0.01001	-0.28688	0.26115	0.0001	0	0.10014	0.94167	0.982705
1462	9	117000000	117989017	2760	308	0.000484738	0.000356998	1.46e-08	3.47e-10	0.092378	-0.21318	0.40746	0.00853	0	0.16782	0.54038	0.83389
1463	9	118000000	119001227	2760	274	0.000764974	0.000201846	7.81e-19	4.76e-05	-0.11757	-0.44862	0.19716	0.01382	0	0.20272	0.448	0.795207
1464	9	119000000	119890464	2528	309	0.000884227	0.000246176	4.37e-22	1.68e-06	-0.20676	-0.49354	0.0678	0.04275	0	0.24358	0.13179	0.487044
1465	9	120000000	121008529	3200	315	0.000975737	0.000102455	2.62e-26	0.0221501	0.518307	0.13946	1	0.26864	0.01987	1	0.00926	0.148066
1466	9	121000000	122677719	3888	367	0.000908249	4.62e-05	2.6e-20	0.172208	NA	NA	NA	NA	NA	NA	NA	NA
1467	9	123000000	124119883	2634	315	0.000866987	8.86e-05	8.91e-22	0.0338932	0.508092	0.10081	1	0.25816	0.01246	1	0.01835	0.206804
1468	9	124000000	125137578	2609	329	0.000619988	0.000282192	2.61e-12	9.62e-08	0.315667	0.034	0.63113	0.09965	0.00214	0.39832	0.03254	0.264853
1469	9	125000000	126092931	2198	265	0.000578821	6.3e-05	2.46e-13	0.0722715	NA	NA	NA	NA	NA	NA	NA	NA
1470	9	126000000	127184582	2801	312	0.000693128	0.000173681	2.86e-14	0.00037483	-0.21212	-0.63733	0.14306	0.045	0	0.40743	0.22383	0.607318
1471	9	127000000	128785782	2846	285	0.000727919	8.26e-05	4.89e-16	0.0432145	-0.06545	-0.73247	0.50941	0.00428	0	0.67922	0.78282	0.936191
1472	9	129000000	129617771	2439	347	0.000761989	0.000237348	1.79e-14	1.57e-06	0.099782	-0.20448	0.41008	0.00996	0	0.17148	0.50255	0.813721
1473	9	130000000	130902727	2413	284	0.00100037	0.000239717	7.46e-28	5.12e-07	-0.33742	-0.6196	-0.08945	0.11385	0.00815	0.3839	0.00929	0.148066
1474	9	131000000	132193798	2461	317	0.00141196	5.54e-05	2.54e-38	0.0792551	NA	NA	NA	NA	NA	NA	NA	NA
1475	9	132000000	132999452	2751	297	0.000798525	3.45e-05	6.11e-19	0.19771	NA	NA	NA	NA	NA	NA	NA	NA
1476	9	133000000	134141936	2763	367	0.000825925	NA	3.78e-17	NA	NA	NA	NA	NA	NA	NA	NA	NA
1477	9	134000000	135135887	2450	320	0.00131821	4.45e-05	2.68e-33	0.119472	NA	NA	NA	NA	NA	NA	NA	NA
1478	9	135000000	136042490	2443	340	0.000689998	0.000333682	1.1e-13	2.77e-09	-0.12781	-0.4102	0.14441	0.01634	0	0.16828	0.35	0.717277
1479	9	136000000	136770926	2616	322	0.00128547	0.000225943	2.97e-37	1.5e-05	0.084134	-0.18118	0.35298	0.00708	0	0.1269	0.52209	0.823076
1480	9	137000000	137593527	2609	326	0.00101409	0.000260187	3.43e-20	7.35e-07	0.054969	-0.2249	0.3384	0.00302	0	0.11877	0.68671	0.90442
1481	9	138000000	138202112	2485	362	0.000652394	8.51e-05	1.94e-11	0.0742244	NA	NA	NA	NA	NA	NA	NA	NA
1482	9	138000000	138995791	2582	365	0.000972931	0.000167461	7.94e-18	0.00099595	0.050522	-0.30618	0.42678	0.00255	0	0.19936	0.7677	0.93279
1483	9	139000000	140097759	2949	374	0.000904326	6.9e-05	5.6e-18	0.0968565	NA	NA	NA	NA	NA	NA	NA	NA
1484	9	140000000	141146682	1968	335	0.00070004	0.000111359	6.63e-12	0.0138516	-0.16703	-0.76143	0.2941	0.0279	0	0.60025	0.44909	0.796248
1485	10	60515	1329232	3191	299	0.000537314	9.63e-05	8.71e-11	0.0212132	-0.08455	-0.69791	0.46528	0.00715	0	0.57336	0.72114	0.916156
1486	10	1329233	1872960	1979	312	0.000555764	7.77e-05	9.98e-10	0.0455979	-0.00537	-0.69157	0.64912	2.88e-05	0	0.80098	0.98383	0.992254
1487	10	1872961	2637065	3485	295	0.000562665	NA	2.92e-13	NA	NA	NA	NA	NA	NA	NA	NA	NA
1488	10	2637066	3225336	2349	300	0.000664553	3.69e-06	7.94e-15	0.46365	NA	NA	NA	NA	NA	NA	NA	NA
1489	10	3225337	3880322	2121	277	0.000949673	0.000180874	4.89e-20	8.39e-05	0.255525	-0.05247	0.60714	0.06529	0	0.36861	0.10098	0.438953
1490	10	3880323	4813182	2917	344	0.000807655	7.68e-05	1.63e-14	0.0564593	NA	NA	NA	NA	NA	NA	NA	NA
1491	10	4813183	5396242	2706	242	0.00066475	7.17e-05	6.16e-17	0.0512049	NA	NA	NA	NA	NA	NA	NA	NA
1492	10	5396243	6234718	3142	354	0.000405681	3.48e-05	2.99e-06	0.19953	NA	NA	NA	NA	NA	NA	NA	NA
1493	10	6234719	6897037	2218	329	0.000675187	3.99e-05	1.48e-13	0.181363	NA	NA	NA	NA	NA	NA	NA	NA
1494	10	6897038	7659872	2814	346	0.000882913	0.000170775	4.94e-22	0.00087188	0.074994	-0.26444	0.43721	0.00562	0	0.20212	0.647	0.885825
1495	10	7659873	8771920	3875	363	0.000787248	NA	2.11e-17	NA	NA	NA	NA	NA	NA	NA	NA	NA
1496	10	8771921	10081279	3679	296	0.000759842	4.64e-05	5.51e-18	0.126261	NA	NA	NA	NA	NA	NA	NA	NA
1497	10	10081280	10969481	2845	298	0.000688126	0.00016632	3.93e-13	0.00079908	0.294193	-0.0679	0.75212	0.08655	0	0.56673	0.10895	0.454435
1498	10	10969482	11856924	2674	334	0.000771938	0.0001467	1.39e-16	0.00124149	-0.18122	-0.59713	0.1767	0.03284	0	0.35746	0.30558	0.677117
1499	10	11856925	12581571	2283	310	0.000544649	0.000189036	1.23e-09	0.00011693	-0.01057	-0.39479	0.37827	0.00011	0	0.19946	0.9542	0.986308
1500	10	12581572	13208061	2251	317	0.000865146	5.88e-05	1.83e-18	0.113066	NA	NA	NA	NA	NA	NA	NA	NA
1501	10	13208062	14008135	2652	357	0.000877002	9.21e-05	8.32e-18	0.0324792	0.214093	-0.2605	0.89274	0.04584	0	0.82349	0.33032	0.697791
1502	10	14008136	14820755	2899	324	0.000530558	7.5e-05	2.79e-09	0.0463952	0.272435	-0.29598	1	0.07422	0	1	0.30835	0.677676
1503	10	14820756	15946677	3310	344	0.000877467	3.88e-05	2.25e-21	0.201795	NA	NA	NA	NA	NA	NA	NA	NA
1504	10	15946678	17065860	3157	324	0.00066127	6.82e-05	6.71e-11	0.0593741	NA	NA	NA	NA	NA	NA	NA	NA
1505	10	17065861	18529742	3777	333	0.000687232	0.000119258	2.21e-15	0.0108769	0.04904	-0.41687	0.54956	0.0024	0	0.35907	0.81164	0.948008
1506	10	18529743	19421514	3053	280	0.000592746	3.27e-05	5.94e-13	0.206619	NA	NA	NA	NA	NA	NA	NA	NA
1507	10	19421515	19965624	2185	187	0.000413322	3.89e-05	1.24e-10	0.135391	NA	NA	NA	NA	NA	NA	NA	NA
1508	10	19965625	20616432	2112	239	0.000598343	5.98e-05	1.31e-15	0.0606922	NA	NA	NA	NA	NA	NA	NA	NA
1509	10	20616433	21477692	2530	274	0.000813744	4e-05	1.93e-21	0.181449	NA	NA	NA	NA	NA	NA	NA	NA
1510	10	21477693	23365685	3666	324	0.000868898	0.000125919	3.42e-21	0.00773799	0.256709	-0.1231	0.79873	0.0659	0	0.64112	0.17386	0.539896
1511	10	23365686	24489447	2695	284	0.000674506	9.28e-05	4.67e-16	0.02652	0.26087	-0.19888	0.96971	0.06805	0	0.95146	0.24489	0.6272
1512	10	24489448	25577761	2763	348	0.000643455	0.000256056	3.68e-12	4.51e-06	0.17271	-0.13921	0.50902	0.02983	0	0.2591	0.27441	0.655087
1513	10	25577762	26161974	2337	218	0.00095209	7.54e-06	1.01e-32	0.415539	NA	NA	NA	NA	NA	NA	NA	NA
1514	10	26161975	26888716	2595	204	0.000619328	8.31e-05	2.2e-18	0.020058	-0.02361	-0.56155	0.49644	0.00056	0	0.43383	0.91374	0.979724
1515	10	26888717	27669566	2787	217	0.000438694	8.03e-05	2.76e-11	0.0214523	-0.06382	-0.67207	0.47844	0.00407	0	0.54389	0.79084	0.936191
1516	10	27669567	28734422	3474	280	0.000868369	8.24e-05	9.31e-26	0.0407772	-0.36003	-1	0.06076	0.12962	0	1	0.0968	0.430305
1517	10	28734423	29393749	2074	262	0.000945744	NA	6.95e-23	NA	NA	NA	NA	NA	NA	NA	NA	NA
1518	10	29393750	30000223	2244	280	0.000437923	6.03e-05	1.61e-08	0.0713264	NA	NA	NA	NA	NA	NA	NA	NA
1519	10	30000224	30919469	2798	311	0.000766254	0.000145569	3.2e-13	0.00174217	-0.16891	-0.63835	0.22943	0.02853	0	0.41091	0.37427	0.734321
1520	10	30919470	32457293	3718	306	0.000758399	NA	7.11e-20	NA	NA	NA	NA	NA	NA	NA	NA	NA
1521	10	32457294	33655458	3887	255	0.000261447	3.47e-05	6.18e-05	0.14824	NA	NA	NA	NA	NA	NA	NA	NA
1522	10	33655459	35178224	3994	363	0.000310938	8.96e-05	0.0001027	0.029555	0.382499	-0.24033	1	0.14631	0	1	0.20662	0.590672
1523	10	35178225	36475838	2996	299	0.000409915	3.36e-05	4.95e-07	0.209548	NA	NA	NA	NA	NA	NA	NA	NA
1524	10	36475839	37561443	2862	271	0.000552192	0.000108904	1.34e-12	0.0079674	0.514704	0.11041	1	0.26492	0.01368	1	0.01599	0.196175
1525	10	37561444	38566460	3204	134	0.000713476	1.03e-05	2.74e-29	0.358322	NA	NA	NA	NA	NA	NA	NA	NA
1526	10	38566461	42392742	1488	46	0.000131247	NA	0.00026799	NA	NA	NA	NA	NA	NA	NA	NA	NA
1527	10	42392743	42984427	1648	84	7.83e-05	2.53e-05	0.0293805	0.16651	NA	NA	NA	NA	NA	NA	NA	NA
1528	10	42984428	43769842	2510	200	0.000385339	NA	5.38e-10	NA	NA	NA	NA	NA	NA	NA	NA	NA
1529	10	43769843	44893846	4222	291	0.000333355	0.000114432	1.7e-06	0.00779317	0.791026	0.32896	1	0.62572	0.10821	1	0.00153	0.0698298
1530	10	44893847	46327144	4072	299	0.000678078	6.03e-05	6.62e-16	0.107688	NA	NA	NA	NA	NA	NA	NA	NA
1531	10	46327145	49197320	975	231	0.000907348	7.2e-05	2.05e-18	0.0413194	-0.06864	-0.69719	0.49487	0.00471	0	0.61486	0.76943	0.933246
1532	10	49197321	50145673	2108	274	0.00072927	9.13e-05	7.45e-18	0.0258376	0.066053	-0.44024	0.63856	0.00436	0	0.47585	0.76359	0.93118
1533	10	50145674	51724039	2960	288	0.00066072	6.97e-05	1.81e-14	0.0574885	NA	NA	NA	NA	NA	NA	NA	NA
1534	10	51724040	53129609	3033	314	0.000433477	7.31e-05	8.12e-08	0.0387638	-0.08554	-0.83934	0.58166	0.00732	0	0.85624	0.75414	0.927107
1535	10	53129610	53919161	2644	296	0.000707163	0.000228511	3.71e-17	1.79e-06	-0.11205	-0.42265	0.17628	0.01255	0	0.17945	0.43904	0.788874
1536	10	53919162	55104428	3485	325	0.000647754	2.64e-05	7.95e-12	0.255399	NA	NA	NA	NA	NA	NA	NA	NA
1537	10	55104429	55867694	2949	242	0.000449448	NA	1.83e-10	NA	NA	NA	NA	NA	NA	NA	NA	NA
1538	10	55867695	57044845	4086	318	0.000532145	NA	5.12e-12	NA	NA	NA	NA	NA	NA	NA	NA	NA
1539	10	57044846	57955671	2638	199	0.00121688	3.62e-05	9.89e-45	0.163188	NA	NA	NA	NA	NA	NA	NA	NA
1540	10	57955672	58809133	3030	151	0.000341647	3.36e-05	3.91e-09	0.153849	NA	NA	NA	NA	NA	NA	NA	NA
1541	10	58809134	59822946	4139	212	0.000479302	0.000127552	6.49e-13	0.00090373	0.076738	-0.31684	0.49672	0.00589	0	0.2667	0.68797	0.90442
1542	10	59822947	61470383	3985	356	0.000437685	4.35e-05	5.51e-07	0.205588	NA	NA	NA	NA	NA	NA	NA	NA
1543	10	61470384	62626465	3674	304	0.000535333	8.43e-05	1.79e-11	0.0365596	0.066112	-0.51867	0.70524	0.00437	0	0.63887	0.78911	0.936191
1544	10	62626466	64069687	3705	349	0.000622597	6.39e-05	3.72e-13	0.0873076	NA	NA	NA	NA	NA	NA	NA	NA
1545	10	64069688	65400431	3609	306	0.000340852	9.35e-05	1.49e-06	0.0213707	0.160469	-0.43107	0.94448	0.02575	0	0.97101	0.54906	0.839513
1546	10	65400432	66510387	2530	285	0.000667304	4.17e-05	1.61e-14	0.191261	NA	NA	NA	NA	NA	NA	NA	NA
1547	10	66510388	67146043	2128	175	0.000939649	1.48e-05	5.26e-38	0.313502	NA	NA	NA	NA	NA	NA	NA	NA
1548	10	67146044	67769822	2265	213	0.000503378	5.67e-05	4.27e-12	0.0605959	NA	NA	NA	NA	NA	NA	NA	NA
1549	10	67769823	68623274	3633	237	0.000996859	2.87e-05	4.16e-28	0.228947	NA	NA	NA	NA	NA	NA	NA	NA
1550	10	68623275	69904170	3109	244	0.000772702	0.000113151	3.84e-26	0.00719623	0.449282	0.09689	1	0.20185	0.01042	1	0.01576	0.195807
1551	10	69904171	71050504	3392	271	0.000844172	0.000142008	9.85e-27	0.00051975	-0.11475	-0.46584	0.21666	0.01317	0	0.21954	0.46775	0.79711
1552	10	71050505	71672997	2305	336	0.000723094	0.000225931	9.66e-15	1.33e-05	0.007095	-0.31112	0.33405	5.03e-05	0	0.13613	0.9636	0.98886
1553	10	71672998	72659223	3352	346	0.000590147	NA	2.33e-11	NA	NA	NA	NA	NA	NA	NA	NA	NA
1554	10	72659224	73514214	2873	372	0.000478685	0.000155611	1.03e-07	0.00183931	0.236883	-0.19456	0.78945	0.05611	0	0.62673	0.26827	0.653411
1555	10	73514215	75694023	4435	307	0.000785113	0.000127211	2.33e-20	0.00414379	0.238699	-0.12944	0.71819	0.05698	0	0.5203	0.19132	0.570693
1556	10	75694024	77144961	2647	255	0.000525574	6.32e-05	1.44e-12	0.0773258	NA	NA	NA	NA	NA	NA	NA	NA
1557	10	77144962	78665481	3287	330	0.000548869	0.00012231	1.16e-09	0.00850479	-0.05836	-0.60104	0.44199	0.00341	0	0.42489	0.79346	0.937057
1558	10	78665482	79952996	3254	346	0.000875552	8.55e-05	6.47e-18	0.0480905	0.536915	0.08638	1	0.28828	0.0102	1	0.02093	0.214416
1559	10	79952997	81190573	3649	397	0.000567652	0.000122114	5.1e-09	0.0101884	-0.07304	-0.64735	0.44879	0.00534	0	0.4715	0.74765	0.922766
1560	10	81190574	81763230	1587	111	0.000406514	4.11e-05	6.39e-14	0.0735317	NA	NA	NA	NA	NA	NA	NA	NA
1561	10	81763231	82378048	2144	199	0.000421893	2.21e-05	6.3e-11	0.253952	NA	NA	NA	NA	NA	NA	NA	NA
1562	10	82378049	83596350	3843	305	0.000953786	0.000137204	3.72e-26	0.00225538	0.155353	-0.18534	0.56396	0.02413	0	0.32219	0.3584	0.727669
1563	10	83596351	84679429	2866	299	0.000519578	0.000113838	1.66e-09	0.0112441	-0.02145	-0.57438	0.50198	0.00046	0	0.45774	0.92596	0.981279
1564	10	84679430	85463484	2897	195	0.000818166	5.71e-05	2.22e-30	0.065639	NA	NA	NA	NA	NA	NA	NA	NA
1565	10	85463485	86459980	3209	301	0.000583909	0.000148476	2.72e-14	0.00189567	-0.41704	-0.92475	-0.04276	0.17392	0.00399	0.85516	0.02634	0.236139
1566	10	86459981	87287935	2816	209	0.00050414	1.03e-05	1.32e-14	0.295964	NA	NA	NA	NA	NA	NA	NA	NA
1567	10	87287936	88443652	3347	306	0.000711308	0.000146809	2.15e-15	0.0011168	0.404998	0.05413	0.8971	0.16402	0.00467	0.80479	0.02469	0.22768
1568	10	88443653	89971628	3230	326	0.000569037	6.64e-05	2.71e-11	0.0977081	NA	NA	NA	NA	NA	NA	NA	NA
1569	10	89971629	91021321	2996	318	0.000822301	6.13e-05	1.98e-18	0.106007	NA	NA	NA	NA	NA	NA	NA	NA
1570	10	91021322	91960435	3039	266	0.000766783	NA	2.56e-18	NA	NA	NA	NA	NA	NA	NA	NA	NA
1571	10	91960436	92911506	2868	276	0.000917246	0.000166782	4.46e-26	0.00013313	0.19453	-0.10791	0.53532	0.03784	0	0.28657	0.19826	0.582596
1572	10	92911507	94503299	3149	273	0.00108138	7.07e-05	6.59e-34	0.0475833	-0.1239	-0.71014	0.36851	0.01535	0	0.56631	0.56069	0.845051
1573	10	94503300	95528160	3304	316	0.000553602	2.9e-05	7.21e-12	0.229436	NA	NA	NA	NA	NA	NA	NA	NA
1574	10	95528161	97040172	3921	272	0.000563953	8.72e-05	2.3e-13	0.0257008	-0.23847	-0.95174	0.26046	0.05687	0	0.92654	0.30638	0.677117
1575	10	97040173	98005994	2983	264	0.000344616	0.000106546	2.76e-06	0.0102037	-0.35659	-1	0.17836	0.12715	0	1	0.16587	0.528834
1576	10	98005995	99367800	3379	353	0.000447837	0.000121325	1.5e-07	0.0142189	0.331639	-0.15105	1	0.10998	0	1	0.1781	0.54361
1577	10	99367801	100337830	2428	321	0.000985315	0.000294868	1.02e-22	3.79e-08	-0.31553	-0.57933	-0.07031	0.09956	0.00523	0.33562	0.01333	0.186179
1578	10	100000000	101271451	2216	202	0.000379102	0.000128063	3.37e-08	0.00107782	0.108084	-0.3455	0.61061	0.01168	0	0.39214	0.61427	0.87083
1579	10	101000000	102509298	2927	293	0.00070088	0.000179597	1.23e-17	0.00021477	0.281353	-0.04317	0.66464	0.07916	0	0.44175	0.08731	0.411268
1580	10	103000000	104206837	3028	331	0.000876454	0.000144814	2.42e-23	0.00285945	-0.06221	-0.47132	0.29237	0.00387	0	0.23807	0.71893	0.914326
1581	10	104000000	106142283	4217	324	0.000394579	0.000183152	7.26e-08	0.00023948	0.218071	-0.17663	0.68598	0.04756	0	0.47057	0.26998	0.654016
1582	10	106000000	107877787	4773	311	0.000735043	0.000294888	1.82e-19	8.95e-09	0.388891	0.13797	0.66172	0.15124	0.01915	0.43788	0.00268	0.0835031
1583	10	108000000	108725997	2528	249	0.000835823	0.00018867	1.88e-21	2.3e-05	-0.18975	-0.51849	0.11336	0.036	0	0.26883	0.20449	0.588833
1584	10	109000000	109579149	2754	256	0.000470732	5.97e-05	2.25e-09	0.0738246	NA	NA	NA	NA	NA	NA	NA	NA
1585	10	110000000	110358382	2714	227	0.000700453	9.97e-06	6.78e-19	0.383869	NA	NA	NA	NA	NA	NA	NA	NA
1586	10	110000000	112164981	4746	310	0.000389011	6.31e-05	1.84e-07	0.0739444	NA	NA	NA	NA	NA	NA	NA	NA
1587	10	112000000	113117615	2629	330	0.000713295	7.33e-05	7.8e-15	0.0636435	NA	NA	NA	NA	NA	NA	NA	NA
1588	10	113000000	114255954	3275	291	0.000685327	0.000127414	4.23e-16	0.00393884	0.071058	-0.34916	0.52168	0.00505	0	0.29938	0.70995	0.910809
1589	10	114000000	115588903	3220	377	0.00070901	0.000147509	1.64e-12	0.00365807	0.087529	-0.32827	0.54322	0.00766	0	0.31618	0.65766	0.888866
1590	10	116000000	116845213	3013	331	0.000710728	0.000340667	1.26e-13	2.29e-09	-0.25358	-0.54357	0.01181	0.0643	0	0.29547	0.06421	0.34356
1591	10	117000000	118416049	3598	322	0.00076291	0.00013189	1.93e-16	0.00344786	-0.13667	-0.5908	0.24642	0.01868	0	0.35267	0.46702	0.79711
1592	10	118000000	119528730	2495	334	0.000733074	0.000243718	7.3e-13	2.58e-06	0.149362	-0.16298	0.47745	0.02231	0	0.22834	0.33499	0.702643
1593	10	120000000	120592839	2936	316	0.000853481	0.000121386	4.26e-15	0.00714509	-0.10169	-0.58856	0.33923	0.01034	0	0.36762	0.61113	0.870005
1594	10	121000000	121874445	3602	327	0.000844534	0.000139738	1.92e-19	0.00230947	-0.07819	-0.48036	0.29709	0.00611	0	0.24606	0.65778	0.888866
1595	10	122000000	122803506	2951	313	0.000758427	5.29e-05	7.47e-18	0.108456	NA	NA	NA	NA	NA	NA	NA	NA
1596	10	123000000	123856184	3121	340	0.00065598	0.000101916	8.67e-13	0.027773	0.173232	-0.3232	0.84847	0.03001	0	0.75289	0.45715	0.79711
1597	10	124000000	124894142	3095	329	0.000539305	1.24e-05	3.42e-11	0.360066	NA	NA	NA	NA	NA	NA	NA	NA
1598	10	125000000	125798319	3186	339	0.000792299	4.09e-05	1.15e-17	0.15538	NA	NA	NA	NA	NA	NA	NA	NA
1599	10	126000000	126875816	3006	340	0.000733677	5.48e-05	2.94e-13	0.133839	NA	NA	NA	NA	NA	NA	NA	NA
1600	10	127000000	127997708	3197	321	0.000868009	2.38e-05	3.9e-21	0.240463	NA	NA	NA	NA	NA	NA	NA	NA
1601	10	128000000	129134738	2779	352	0.00106484	3.27e-05	3.72e-22	0.211909	NA	NA	NA	NA	NA	NA	NA	NA
1602	10	129000000	129831969	3073	334	0.000640588	0.000112939	1.6e-11	0.00828199	0.200863	-0.23998	0.77928	0.04035	0	0.62132	0.34817	0.715376
1603	10	130000000	130694008	2916	371	0.000478183	7.73e-05	3.45e-07	0.0655765	NA	NA	NA	NA	NA	NA	NA	NA
1604	10	131000000	131694738	3199	346	0.000979294	0.000283574	1.14e-20	1.49e-07	0.532969	0.28421	0.82483	0.28406	0.08078	0.68035	#######	0.0131277
1605	10	132000000	132576793	3222	307	0.000847068	8.49e-05	1.68e-22	0.0624381	NA	NA	NA	NA	NA	NA	NA	NA
1606	10	133000000	133111170	2584	335	0.000611347	0.000115643	8.32e-13	0.0135589	0.335043	-0.09934	1	0.11225	0	1	0.12377	0.475498
1607	10	133000000	133818036	2425	313	0.000687767	0.000186617	1.49e-13	8.41e-05	-0.12013	-0.50083	0.21629	0.01443	0	0.25198	0.47382	0.79711
1608	10	134000000	134856054	3990	357	0.000898619	0.000262926	1.04e-21	1.56e-06	0.160484	-0.10396	0.45442	0.02576	0	0.2065	0.23614	0.619903
1609	10	135000000	135524372	1846	251	0.00100952	0.000109159	9.62e-30	0.0057276	0.061079	-0.32329	0.47912	0.00373	0	0.25585	0.73224	0.920694
1610	11	87150	1061399	2746	334	0.000423309	5.69e-05	5.33e-08	0.0923072	NA	NA	NA	NA	NA	NA	NA	NA
1611	11	1061400	1857845	2802	303	0.000363451	8.18e-05	6.69e-07	0.046064	0.399609	-0.20122	1	0.15969	0	1	0.16729	0.529322
1612	11	1857846	2477449	1730	273	0.000923175	NA	1.94e-22	NA	NA	NA	NA	NA	NA	NA	NA	NA
1613	11	2477450	3362508	2329	367	0.00107995	0.000108583	6.09e-23	0.0199673	-0.24345	-0.87944	0.1591	0.05927	0	0.77564	0.22079	0.605039
1614	11	3362509	4405707	2636	275	0.000615657	8.01e-05	8.13e-12	0.0307707	-0.08173	-0.72013	0.48784	0.00668	0	0.60711	0.73646	0.921797
1615	11	4405708	4946051	2361	266	0.000821532	1.15e-05	3.52e-25	0.324394	NA	NA	NA	NA	NA	NA	NA	NA
1616	11	4946052	5533057	2722	250	0.000621296	9.76e-05	2.02e-17	0.012889	0.23487	-0.19883	0.84401	0.05516	0	0.72425	0.25969	0.645345
1617	11	5533058	6180840	2781	276	0.000323124	0.000120416	2.54e-05	0.00252869	-0.25069	-0.89066	0.26202	0.06285	0	0.80245	0.30821	0.677676
1618	11	6180841	7191230	3022	351	0.0005728	0.000104322	2.05e-11	0.0265685	-0.35166	-1	0.12844	0.12367	0	1	0.13711	0.49417
1619	11	7191231	7915071	2853	302	0.000325019	0.000134766	3.14e-05	0.00447819	-0.13351	-0.78228	0.41548	0.01782	0	0.67174	0.59939	0.86314
1620	11	7915072	9080939	3566	348	0.000651322	NA	3.79e-14	NA	NA	NA	NA	NA	NA	NA	NA	NA
1621	11	9080940	10370100	3543	284	0.000686945	7.42e-05	1.73e-18	0.0460937	-0.34783	-1	0.11343	0.12099	0	1	0.13664	0.49417
1622	11	10370101	11081299	2208	294	0.000571379	0.00022539	4.85e-11	8.82e-06	0.378442	0.05182	0.75391	0.14322	0.00385	0.56838	0.02328	0.224909
1623	11	11081300	11632650	2276	331	0.000730072	6.69e-05	8.8e-15	0.0788989	NA	NA	NA	NA	NA	NA	NA	NA
1624	11	11632651	12470449	2820	351	0.000350094	NA	1.81e-05	NA	NA	NA	NA	NA	NA	NA	NA	NA
1625	11	12470450	13364727	2507	316	0.000867362	7.58e-05	8.03e-20	0.0527028	NA	NA	NA	NA	NA	NA	NA	NA
1626	11	13364728	15126767	3831	325	0.000450231	1.15e-06	3.09e-08	0.482822	NA	NA	NA	NA	NA	NA	NA	NA
1627	11	15126768	16383386	2777	307	0.000868342	4.15e-05	5.53e-20	0.197097	NA	NA	NA	NA	NA	NA	NA	NA
1628	11	16383387	17583948	2795	293	0.000350996	9.48e-05	9.22e-06	0.0156446	0.562144	0.02476	1	0.31601	0.00555	1	0.03824	0.282902
1629	11	17583949	18740267	2939	320	0.00056314	0.000124963	4.02e-11	0.00423648	-0.03898	-0.51458	0.41433	0.00152	0	0.33649	0.85049	0.961838
1630	11	18740268	19780784	2804	337	0.000522174	0.00018619	6.83e-08	0.00026459	-0.51889	-1	-0.13979	0.26925	0.01982	1	0.00871	0.148066
1631	11	19780785	20686336	2916	366	0.000614771	0.000234897	5.82e-10	4.19e-06	0.143645	-0.18269	0.50431	0.02063	0	0.2547	0.38298	0.743122
1632	11	20686337	21442722	2291	333	0.00038237	0.000213544	9.85e-06	3.56e-05	0.508542	0.11328	1	0.25862	0.01439	1	0.01253	0.178153
1633	11	21442723	22368743	2775	263	0.000877008	4.46e-05	1.92e-22	0.134213	NA	NA	NA	NA	NA	NA	NA	NA
1634	11	22368744	23164544	2131	226	0.000552893	5.32e-05	8.41e-11	0.101493	NA	NA	NA	NA	NA	NA	NA	NA
1635	11	23164545	24091272	3352	269	0.000739741	0.000140941	5.58e-18	0.00133156	-0.10596	-0.5063	0.26546	0.01123	0	0.264	0.55168	0.839513
1636	11	24091273	24892439	3085	275	0.000269046	0.000149178	9.49e-05	0.00088553	0.665807	0.21198	1	0.4433	0.0451	1	0.00632	0.131232
1637	11	24892440	25662918	3035	211	0.000782576	6.24e-05	3.96e-25	0.0551061	NA	NA	NA	NA	NA	NA	NA	NA
1638	11	25662919	26356980	3177	221	0.000461462	7.76e-05	7.66e-12	0.0269737	0.310551	-0.18563	1	0.09644	0	1	0.2031	0.587804
1639	11	26356981	27018307	2367	241	0.000441996	NA	6.52e-09	NA	NA	NA	NA	NA	NA	NA	NA	NA
1640	11	27018308	28577718	3085	303	0.00100623	8.64e-05	6.64e-29	0.0431177	0.102049	-0.36646	0.68133	0.01041	0	0.54028	0.63185	0.879825
1641	11	28577719	29530460	2279	236	0.000925234	8.65e-05	4.76e-26	0.0216731	0.293774	-0.10783	0.97356	0.0863	0	0.94859	0.1515	0.506491
1642	11	29530461	30570129	2486	256	0.000771424	0.00020194	6.88e-23	1.39e-05	0.054353	-0.23973	0.36066	0.00295	0	0.13754	0.70912	0.910494
1643	11	30570130	32065771	2334	289	0.000839917	0.000151598	1.14e-21	0.00109128	0.456176	0.13107	0.9406	0.2081	0.01736	0.88473	0.00716	0.141644
1644	11	32065772	32830422	2195	256	0.000813186	5.12e-05	1.91e-24	0.104653	NA	NA	NA	NA	NA	NA	NA	NA
1645	11	32830423	33905327	2656	278	0.000758583	8.22e-05	1.08e-19	0.0350313	0.326765	-0.12329	1	0.10678	0	1	0.14156	0.499379
1646	11	33905328	34672697	2064	311	0.0007737	8e-05	3.17e-17	0.0363575	-0.15802	-0.84483	0.33543	0.02497	0	0.75575	0.48637	0.807879
1647	11	34672698	35500367	2603	247	0.00088098	8.34e-05	7e-27	0.0248086	-0.22163	-0.84287	0.20044	0.04912	0	0.73241	0.28017	0.662092
1648	11	35500368	36331189	2166	312	0.000658571	1.87e-05	8.71e-12	0.333581	NA	NA	NA	NA	NA	NA	NA	NA
1649	11	36331190	37119024	2319	263	0.000498342	6.41e-06	7.95e-12	0.471064	NA	NA	NA	NA	NA	NA	NA	NA
1650	11	37119025	37953086	2701	238	0.000326633	5.81e-05	1.77e-06	0.0775291	NA	NA	NA	NA	NA	NA	NA	NA
1651	11	37953087	39329140	4097	231	0.000278941	0.000112786	6.05e-06	0.00505931	0.079591	-0.46487	0.69094	0.00633	0	0.54648	0.75094	0.92505
1652	11	39329141	40362940	2644	303	0.000462	NA	1.17e-09	NA	NA	NA	NA	NA	NA	NA	NA	NA
1653	11	40362941	41603195	3468	305	0.000738297	2.13e-06	6.96e-18	0.426484	NA	NA	NA	NA	NA	NA	NA	NA
1654	11	41603196	42858197	4293	274	0.000530936	NA	1.08e-12	NA	NA	NA	NA	NA	NA	NA	NA	NA
1655	11	42858198	43949377	3501	266	0.00031057	4.01e-05	4.27e-06	0.182043	NA	NA	NA	NA	NA	NA	NA	NA
1656	11	43949378	45019559	3249	383	0.000417464	6.43e-05	3.14e-06	0.0760322	NA	NA	NA	NA	NA	NA	NA	NA
1657	11	45019560	46316005	3079	322	0.00088741	0.000581798	2.64e-23	2.01e-23	0.099826	-0.08969	0.29857	0.00997	0	0.08914	0.30189	0.675507
1658	11	46316006	48066366	2926	228	0.000715567	0.000219314	4.52e-24	1.13e-06	0.488245	0.23182	0.79413	0.23838	0.05374	0.63065	0.00047	0.0439641
1659	11	48066367	48765366	2036	92	0.000239406	0.000175507	9.46e-09	3.83e-08	0.652995	0.33639	1	0.4264	0.11316	1	0.00028	0.0375872
1660	11	48765367	49386071	1754	70	0.000351666	0.000152855	1.68e-15	5.75e-08	0.32341	0.00876	0.65331	0.10459	0.0019	0.42681	0.04452	0.29593
1661	11	49386072	50217008	2229	78	0.000293464	5.83e-05	4.26e-12	0.010475	0.430649	-0.0548	1	0.18546	0	1	0.08185	0.393597
1662	11	50217009	51098366	1816	63	0.00027534	4.42e-05	5.61e-09	0.0252046	0.280994	-0.32711	1	0.07896	0	1	0.33022	0.697791
1663	11	51098367	51581595	1729	56	0.000201533	1.93e-05	7.25e-06	0.161753	NA	NA	NA	NA	NA	NA	NA	NA
1664	11	51581596	55477633	2395	64	0.000397517	5.41e-05	8.06e-17	0.00992823	-0.11229	-0.70394	0.40487	0.01261	0	0.55815	0.63339	0.879825
1665	11	55477634	55947452	2326	59	6.96e-05	5.44e-05	0.00805267	0.00922752	-0.52795	-1	0.23292	0.27873	0	1	0.15606	0.517355
1666	11	55947453	56623494	2206	108	0.000429833	0.000151978	1.72e-18	2.7e-06	-0.40034	-0.73212	-0.09881	0.16027	0.01023	0.53599	0.0123	0.176518
1667	11	56623495	57675986	2356	270	0.000828338	0.00016446	7.24e-24	0.00031185	-0.02074	-0.35545	0.31881	0.00043	0	0.1578	0.89578	0.97259
1668	11	57675987	58452708	2298	179	0.00060858	0.000108858	2.42e-20	0.00211126	0.086092	-0.29315	0.5169	0.00741	0	0.27804	0.64228	0.88517
1669	11	58452709	59256232	2226	214	0.000620829	0.000124458	2.43e-16	0.00090135	-0.28445	-0.73632	0.07722	0.08091	0	0.54217	0.11554	0.464244
1670	11	59256233	60515105	3190	272	0.000729373	0.000124581	1.78e-20	0.0025112	-0.00588	-0.3943	0.37807	3.46e-05	0	0.21234	0.97374	0.991967
1671	11	60515106	61717117	2429	325	0.000741169	9.68e-05	6.44e-17	0.029529	0.072135	-0.44413	0.66516	0.0052	0	0.53775	0.74578	0.922766
1672	11	61717118	62800368	2412	312	0.000918529	0.000132707	2.8e-22	0.00242009	0.222794	-0.11763	0.6594	0.04964	0	0.43502	0.20008	0.584666
1673	11	62800369	64594822	3636	337	0.000758141	9.5e-05	2.86e-17	0.0242569	0.230625	-0.2281	0.905	0.05319	0	0.83793	0.28281	0.666088
1674	11	64594823	66782661	3749	340	0.000606709	0.00024094	6.62e-14	2.95e-06	0.339166	0.04772	0.6655	0.11503	0.00332	0.44289	0.02558	0.231954
1675	11	66782662	68000949	2675	294	0.000702952	0.000222541	2.13e-15	2.25e-06	0.049669	-0.25624	0.35593	0.00247	0	0.13729	0.7399	0.922766
1676	11	68000950	68887344	2219	249	0.000783143	6.5e-05	1.39e-19	0.0654264	NA	NA	NA	NA	NA	NA	NA	NA
1677	11	68887345	69713996	2363	315	0.000775426	0.000321035	2.45e-16	8.38e-10	-0.09762	-0.36067	0.15572	0.00953	0	0.13035	0.45091	0.79711
1678	11	69713997	71242834	4322	377	0.000685427	0	9.51e-13	0.483541	NA	NA	NA	NA	NA	NA	NA	NA
1679	11	71242835	72875068	4165	314	0.000696092	0.00011752	8.83e-14	0.00344357	0.011835	-0.42282	0.44525	0.00014	0	0.27435	0.9514	0.984469
1680	11	72875069	74399331	3842	299	0.000680115	0.000113521	4.2e-18	0.00637851	-0.27639	-0.82617	0.09954	0.07639	0	0.68255	0.15072	0.506028
1681	11	74399332	75445253	2281	304	0.000921167	0.000145279	1.84e-25	0.00167968	-0.07217	-0.44677	0.27794	0.00521	0	0.21287	0.66362	0.893509
1682	11	75445254	76518906	2580	327	0.000507523	0.000167119	9.6e-09	0.00074867	0.026115	-0.40287	0.46515	0.00068	0	0.2639	0.89648	0.97259
1683	11	76518907	77719870	2746	268	0.00081279	7.33e-05	2.76e-23	0.0470994	0.214196	-0.27823	0.97906	0.04588	0	0.97826	0.34217	0.709526
1684	11	77719871	78912252	2804	344	0.00124665	0.000103865	1.3e-34	0.021312	-0.1379	-0.65235	0.2607	0.01902	0	0.44251	0.45858	0.79711
1685	11	78912253	79802286	2628	331	0.000582274	6.91e-05	1e-11	0.0674113	NA	NA	NA	NA	NA	NA	NA	NA
1686	11	79802287	80726012	2852	320	0.000431711	1.95e-06	2.33e-07	0.430574	NA	NA	NA	NA	NA	NA	NA	NA
1687	11	80726013	81658298	3240	295	0.00051241	8.87e-05	1e-11	0.0355699	0.296185	-0.20838	1	0.08773	0	1	0.22821	0.607318
1688	11	81658299	82833181	3500	286	0.000395474	4.93e-05	2.2e-07	0.114067	NA	NA	NA	NA	NA	NA	NA	NA
1689	11	82833182	83677773	2223	253	0.000754089	7.91e-05	1.54e-21	0.0377968	-0.25602	-0.98218	0.20053	0.06554	0	0.97041	0.25287	0.638436
1690	11	83677774	84613229	2392	273	0.000666677	0.000128934	5.93e-17	0.0026387	-0.08424	-0.50981	0.3098	0.0071	0	0.28042	0.65095	0.886275
1691	11	84613230	85869059	3228	240	0.000531207	4.59e-07	7.96e-15	0.456113	NA	NA	NA	NA	NA	NA	NA	NA
1692	11	85869060	86629333	2497	274	0.000529	2.46e-05	3.08e-13	0.290983	NA	NA	NA	NA	NA	NA	NA	NA
1693	11	86629334	87676870	3858	290	0.000647681	7.66e-06	2.96e-16	0.242921	NA	NA	NA	NA	NA	NA	NA	NA
1694	11	87676871	88359287	2177	235	0.000653657	0.000258129	2.16e-17	5.26e-08	0.497656	0.23511	0.80155	0.24766	0.05528	0.64248	0.0004	0.0439641
1695	11	88359288	89209738	2290	152	0.000480574	0.000155812	3.01e-16	5.2e-06	0.061934	-0.26127	0.38892	0.00384	0	0.15898	0.69755	0.905953
1696	11	89209739	90199932	1930	160	0.000561005	NA	9.6e-19	NA	NA	NA	NA	NA	NA	NA	NA	NA
1697	11	90199933	90967061	2108	174	0.000514528	NA	5.02e-17	NA	NA	NA	NA	NA	NA	NA	NA	NA
1698	11	90967062	92209168	3729	280	0.00065466	0.000154665	2.03e-17	0.00032832	0.08706	-0.26017	0.44969	0.00758	0	0.20677	0.6035	0.865744
1699	11	92209169	93576641	3400	320	0.00112209	0.000212853	1.09e-30	2.7e-05	0.097548	-0.17605	0.38898	0.00952	0	0.15243	0.47791	0.800569
1700	11	93576642	94384535	2427	224	0.000614274	0.000110318	1.61e-17	0.00331131	0.04627	-0.36234	0.48196	0.00214	0	0.26606	0.80872	0.947403
1701	11	94384536	95327210	2450	331	0.000732738	6.87e-05	2.22e-14	0.0703458	NA	NA	NA	NA	NA	NA	NA	NA
1702	11	95327211	96150134	2371	299	0.000816963	0.000132282	2.1e-19	0.00302269	0.290649	-0.06115	0.80854	0.08448	0	0.65801	0.10943	0.454435
1703	11	96150135	97091671	2321	269	0.000320379	4.33e-05	0.00024266	0.131112	NA	NA	NA	NA	NA	NA	NA	NA
1704	11	97091672	98145570	3493	288	0.000879182	6.66e-05	1.44e-24	0.0562087	NA	NA	NA	NA	NA	NA	NA	NA
1705	11	98145571	98929380	2925	255	0.000755846	0.000101259	1.5e-18	0.0107937	-0.02599	-0.49662	0.44331	0.00068	0	0.33167	0.89725	0.97259
1706	11	98929381	99619347	2840	242	0.000625707	0.000233871	3.57e-16	3.02e-07	0.15309	-0.13514	0.45221	0.02344	0	0.20469	0.29057	0.670343
1707	11	99619348	100423901	2466	301	0.000445403	0.000192782	2.11e-07	0.00011642	-0.31683	-0.79149	0.06869	0.10038	0	0.62646	0.10714	0.452785
1708	11	100000000	101152831	2511	238	0.000353303	5.78e-05	1.9e-06	0.0739489	NA	NA	NA	NA	NA	NA	NA	NA
1709	11	101000000	101881252	2366	222	0.000713399	NA	5.74e-23	NA	NA	NA	NA	NA	NA	NA	NA	NA
1710	11	102000000	102671665	2218	297	0.000566173	NA	1.67e-12	NA	NA	NA	NA	NA	NA	NA	NA	NA
1711	11	103000000	103495635	2876	235	0.000380363	3.01e-07	5.67e-08	0.425655	NA	NA	NA	NA	NA	NA	NA	NA
1712	11	103000000	104875270	3547	279	0.000510452	0.00018072	3.75e-11	9.74e-05	-0.08105	-0.46865	0.27811	0.00657	0	0.22768	0.64792	0.885825
1713	11	105000000	105932282	2427	201	0.000536989	7.37e-05	8.39e-16	0.0169187	-0.25906	-0.91664	0.20446	0.06711	0	0.8459	0.24193	0.626704
1714	11	106000000	107054024	2874	305	0.000977991	0.000147389	1.35e-27	0.0014441	-0.09052	-0.46164	0.24133	0.00819	0	0.21961	0.57888	0.857033
1715	11	107000000	107846824	2607	228	0.000686631	6.1e-05	7.28e-19	0.0739587	NA	NA	NA	NA	NA	NA	NA	NA
1716	11	108000000	109891837	3945	346	0.000458935	2.9e-05	3.35e-07	0.262658	NA	NA	NA	NA	NA	NA	NA	NA
1717	11	110000000	111117780	3204	307	0.000550714	0.000161363	3.23e-10	0.00048477	-0.09738	-0.51962	0.30041	0.00948	0	0.28417	0.60773	0.868736
1718	11	111000000	112755446	3840	327	0.000648549	0.000184503	2.11e-13	0.00017319	0.38654	0.05497	0.80626	0.14941	0.00475	0.65005	0.02422	0.22768
1719	11	113000000	113889019	2977	315	0.00139332	0.00022575	1.11e-42	1.48e-06	0.070476	-0.16822	0.32002	0.00497	0	0.10323	0.55977	0.845051
1720	11	114000000	114742317	2178	311	0.00103967	0.000129914	1.5e-29	0.00292651	0.390212	0.06436	0.9029	0.15227	0.00577	0.81707	0.01993	0.209762
1721	11	115000000	116247377	3788	369	0.000837896	NA	5.39e-16	NA	NA	NA	NA	NA	NA	NA	NA	NA
1722	11	116000000	117295641	3199	318	0.000789614	0.000139015	4.1e-21	0.00212756	-0.23527	-0.67573	0.11153	0.05535	0	0.45661	0.17712	0.54361
1723	11	117000000	118901213	4436	381	0.00035555	0.000181834	1.82e-05	5.38e-05	-0.00047	-0.44584	0.4465	2.2e-07	0	0.27525	0.99819	0.998819
1724	11	119000000	120064528	2928	342	0.00059688	0.000164686	8e-10	0.00082351	0.131304	-0.27316	0.57711	0.01724	0	0.34109	0.49966	0.813721
1725	11	120000000	121208186	2780	355	0.000629916	0.000155241	1.24e-11	0.00094097	0.023156	-0.38604	0.41798	0.00054	0	0.22557	0.90175	0.973974
1726	11	121000000	122589224	3146	358	0.000916965	0.000129988	1.16e-18	0.00434096	0.594705	0.24003	1	0.35367	0.05761	1	0.00126	0.0651398
1727	11	123000000	123398882	2495	343	0.000976529	6.89e-05	3.38e-22	0.0679638	NA	NA	NA	NA	NA	NA	NA	NA
1728	11	123000000	124403477	3425	281	0.000512914	9.48e-05	5.83e-12	0.0275943	0.150423	-0.36933	0.83244	0.02263	0	0.7378	0.52881	0.82521
1729	11	124000000	125266684	2250	339	0.00101627	9.33e-05	3.04e-23	0.0501607	NA	NA	NA	NA	NA	NA	NA	NA
1730	11	125000000	126304240	3106	304	0.00074804	0.000135269	3.16e-19	0.0028194	-0.21213	-0.67381	0.15915	0.045	0	0.45577	0.23934	0.623242
1731	11	126000000	127306871	3092	350	0.000584289	0.000115791	5.44e-10	0.0101701	-0.0927	-0.64737	0.40432	0.00859	0	0.47352	0.67737	0.900252
1732	11	127000000	128262550	2757	311	0.000639517	5.11e-05	2.05e-12	0.117144	NA	NA	NA	NA	NA	NA	NA	NA
1733	11	128000000	129451784	3090	368	0.000871726	4.99e-06	1.42e-19	0.414283	NA	NA	NA	NA	NA	NA	NA	NA
1734	11	129000000	130500783	3064	341	0.00064029	1.97e-05	1.74e-12	0.347687	NA	NA	NA	NA	NA	NA	NA	NA
1735	11	131000000	131424361	2856	361	0.000949608	0.000149539	8.4e-20	0.00255738	-0.06482	-0.46698	0.31673	0.0042	0	0.24012	0.71216	0.912169
1736	11	131000000	132584401	3408	374	0.000510368	0.000336616	9.67e-09	4.95e-09	-0.29915	-0.61872	9e-05	0.08949	0	0.38282	0.05018	0.310542
1737	11	133000000	133521642	2911	367	0.000770029	0.000299376	9.61e-14	3.33e-08	-0.35613	-0.65712	-0.08031	0.12683	0.00686	0.43181	0.01116	0.167764
1738	11	134000000	134351064	2348	355	0.0010588	0.000356294	1.09e-26	5.55e-11	0.043403	-0.18147	0.26906	0.00188	0	0.07579	0.70017	0.906378
1739	11	134000000	134946450	2613	275	0.000637066	0.000187795	1.06e-15	4.53e-05	-0.084	-0.42928	0.23879	0.00706	0	0.18657	0.6024	0.864959
1740	12	60317	1078397	2607	331	0.000736376	5.52e-06	6.08e-15	0.417053	NA	NA	NA	NA	NA	NA	NA	NA
1741	12	1078398	1942426	2646	310	0.000641369	2.28e-05	8.24e-13	0.267144	NA	NA	NA	NA	NA	NA	NA	NA
1742	12	1942427	3069506	3036	365	0.000647961	6.76e-06	4.21e-12	0.39645	NA	NA	NA	NA	NA	NA	NA	NA
1743	12	3069507	3871114	2646	348	0.000635201	5.21e-06	9.34e-12	0.40891	NA	NA	NA	NA	NA	NA	NA	NA
1744	12	3871115	4967643	2809	365	0.00057524	4.14e-05	1.18e-09	0.159152	NA	NA	NA	NA	NA	NA	NA	NA
1745	12	4967644	6023700	2896	372	0.000595613	0.00025437	3.11e-10	2.77e-06	-0.23738	-0.59131	0.08298	0.05635	0	0.34965	0.144	0.499379
1746	12	6023701	6948954	2421	342	0.00136974	0.000158612	8.74e-35	0.00123201	0.310772	0.0085	0.70926	0.09658	0.0016	0.50305	0.04277	0.294717
1747	12	6948955	8123317	2962	322	0.000884782	0.000142189	2.6e-22	0.00275938	0.129074	-0.22805	0.54321	0.01666	0	0.29777	0.4599	0.79711
1748	12	8123318	8760628	1389	172	0.000527639	2.6e-05	1.38e-10	0.206036	NA	NA	NA	NA	NA	NA	NA	NA
1749	12	8760629	10176713	3770	336	0.000518532	0.000191744	4.79e-11	0.00017595	-0.32196	-0.75683	0.03441	0.10366	0	0.57279	0.07177	0.366476
1750	12	10176714	10946140	2169	261	0.000517294	0.000240517	1.17e-10	1.69e-07	0.295312	-0.00125	0.62619	0.08721	0	0.39212	0.06063	0.33569
1751	12	10946141	11742149	2380	197	0.000324774	8.88e-05	4.94e-08	0.00812762	0.115395	-0.42297	0.73936	0.01332	0	0.59415	0.63303	0.879825
1752	12	11742150	12721874	2587	341	0.000756618	0.000138354	5.79e-14	0.00354211	0.191581	-0.20628	0.67164	0.0367	0	0.45436	0.32276	0.693243
1753	12	12721875	13559527	2062	326	0.000803156	0.000362917	4.3e-15	1.09e-10	0.274576	0.02753	0.53305	0.07539	0.00192	0.28415	0.03327	0.266519
1754	12	13559528	14656849	3373	321	0.000541879	0.000192892	1.62e-10	0.00011687	0.293505	-0.06212	0.71248	0.08615	0	0.50762	0.10202	0.439844
1755	12	14656850	16136742	3014	336	0.000976787	0.0001607	4.34e-20	0.00121919	0.177342	-0.16001	0.56936	0.03145	0	0.32417	0.29574	0.670948
1756	12	16136743	17374895	2360	331	0.000926542	3.57e-06	1.19e-17	0.414948	NA	NA	NA	NA	NA	NA	NA	NA
1757	12	17374896	18470023	3542	266	0.000493686	9.5e-05	9.13e-11	0.0357438	0.069082	-0.52524	0.71519	0.00477	0	0.68745	0.78499	0.936191
1758	12	18470024	19532765	3154	283	0.000345487	0.0001308	4.88e-07	0.00393562	0.280374	-0.19074	0.91887	0.07861	0	0.85198	0.22893	0.607318
1759	12	19532766	20074930	2267	213	0.0003772	0.000115789	7.25e-07	0.00224133	0.179614	-0.30325	0.76362	0.03226	0	0.59425	0.43787	0.788759
1760	12	20074931	20866285	2438	313	0.000329687	0.000300777	0.00016918	8.27e-09	0.461618	0.09436	0.94177	0.21309	0.00989	0.88693	0.01554	0.19518
1761	12	20866286	21572252	2667	190	0.000610449	9.65e-05	2.6e-20	0.00957501	0.098532	-0.35395	0.603	0.00971	0	0.38841	0.62627	0.876882
1762	12	21572253	22928055	2980	314	0.000797489	0.000232252	4.07e-19	5.46e-06	0.276214	-0.00459	0.59028	0.07629	0	0.34844	0.05799	0.330355
1763	12	22928056	23923798	2452	334	0.000551678	0.000160011	2.72e-10	0.00141575	0.327027	-0.05824	0.85716	0.10695	0	0.73472	0.09878	0.431774
1764	12	23923799	25058714	3355	353	0.000653757	0.000421162	6.57e-13	9.43e-13	-0.06258	-0.32391	0.19162	0.00392	0	0.10705	0.62151	0.874886
1765	12	25058715	25990813	3078	308	0.000838061	0.000137	3.47e-21	0.00259923	0.158765	-0.20063	0.59081	0.02521	0	0.35151	0.36771	0.728656
1766	12	25990814	26958056	3092	303	0.000868878	0.000107427	9e-21	0.012764	-0.25225	-0.85533	0.12352	0.06363	0	0.73352	0.19965	0.584666
1767	12	26958057	27797262	2514	236	0.000685901	2.56e-05	1.23e-19	0.264656	NA	NA	NA	NA	NA	NA	NA	NA
1768	12	27797263	28753585	2463	273	0.000515695	0	8.65e-11	0.436676	NA	NA	NA	NA	NA	NA	NA	NA
1769	12	28753586	29647193	3077	230	0.000397904	5e-05	9.06e-09	0.0974863	NA	NA	NA	NA	NA	NA	NA	NA
1770	12	29647194	30358377	2712	296	0.000632918	4.94e-05	1.22e-12	0.13488	NA	NA	NA	NA	NA	NA	NA	NA
1771	12	30358378	31067298	2913	219	0.000570743	6.95e-05	6.5e-15	0.0519427	NA	NA	NA	NA	NA	NA	NA	NA
1772	12	31067299	31797152	2096	246	0.000675776	7.72e-05	2.43e-15	0.0392384	0.151558	-0.39284	0.85962	0.02297	0	0.81187	0.5281	0.82521
1773	12	31797153	32368905	2228	256	0.000601458	0.000213383	6.32e-13	1.2e-05	0.082727	-0.25364	0.42703	0.00684	0	0.18739	0.61294	0.87058
1774	12	32368906	33076722	2586	243	0.000647902	0.000204703	1.86e-18	1.07e-05	-0.35831	-0.70233	-0.05925	0.12838	0.00438	0.49326	0.01846	0.206804
1775	12	33076723	34340495	3884	153	0.000365704	NA	7.07e-12	NA	NA	NA	NA	NA	NA	NA	NA	NA
1776	12	34340496	38108284	2316	87	0.000508975	2.66e-05	4.37e-16	0.158329	NA	NA	NA	NA	NA	NA	NA	NA
1777	12	38108285	38746760	2145	84	0.000228311	NA	8.59e-05	NA	NA	NA	NA	NA	NA	NA	NA	NA
1778	12	38746761	40017396	3218	181	0.000386344	3.18e-05	3.76e-10	0.155531	NA	NA	NA	NA	NA	NA	NA	NA
1779	12	40017397	41198229	3531	256	0.000796941	5.2e-05	1.62e-22	0.123597	NA	NA	NA	NA	NA	NA	NA	NA
1780	12	41198230	42117736	2955	219	0.000306086	NA	2.03e-06	NA	NA	NA	NA	NA	NA	NA	NA	NA
1781	12	42117737	43072679	2611	243	0.000384079	8.65e-05	6.15e-08	0.0248113	-0.22321	-1	0.32661	0.04982	0	1	0.39457	0.754785
1782	12	43072680	43980531	2831	247	0.000463982	0.000193951	1.73e-09	1.47e-05	0.025814	-0.34025	0.39828	0.00067	0	0.1812	0.88368	0.968917
1783	12	43980532	44923825	2586	214	0.00040628	0.000159419	3.8e-09	9.92e-06	0.197074	-0.16072	0.5777	0.03884	0	0.33374	0.27144	0.654016
1784	12	44923826	46037744	2672	244	0.000903425	8.56e-05	3.76e-24	0.0262644	-0.10206	-0.68931	0.35958	0.01042	0	0.53029	0.62881	0.879367
1785	12	46037745	47499603	3221	296	0.000977762	NA	6.87e-27	NA	NA	NA	NA	NA	NA	NA	NA	NA
1786	12	47499604	48227035	2399	286	0.000615831	0.000245271	1.57e-13	7.51e-07	0.346361	0.04817	0.66871	0.11997	0.00328	0.44717	0.02202	0.219243
1787	12	48227036	48960265	2312	197	0.000343284	0.000128603	2.94e-08	0.00111401	0.098499	-0.36767	0.58207	0.0097	0	0.36758	0.6476	0.885825
1788	12	48960266	50344346	2841	292	0.000627779	0.000249254	3.07e-15	8.96e-07	0.09342	-0.19923	0.40153	0.00873	0	0.16225	0.52615	0.82521
1789	12	50344347	51769419	2687	215	0.000463825	NA	5.05e-12	NA	NA	NA	NA	NA	NA	NA	NA	NA
1790	12	51769420	53039987	3629	355	0.000865878	0.000102	6.7e-19	0.0285468	0.195985	-0.25796	0.83445	0.03841	0	0.72457	0.36059	0.727745
1791	12	53039988	54371448	3351	315	0.000461845	4.35e-05	2.17e-09	0.162755	NA	NA	NA	NA	NA	NA	NA	NA
1792	12	54371449	55416802	2541	307	0.000755214	0.000167299	5.86e-18	0.00046568	-0.1616	-0.54351	0.17904	0.02611	0	0.2959	0.33491	0.702643
1793	12	55416803	56987105	2980	318	0.000717606	6.75e-05	2.83e-17	0.0694872	NA	NA	NA	NA	NA	NA	NA	NA
1794	12	56987106	58748139	3510	317	0.000971599	5.44e-05	8.6e-29	0.112198	NA	NA	NA	NA	NA	NA	NA	NA
1795	12	58748140	60000363	3372	274	0.000471631	0.000144891	5.2e-10	0.00099941	0.600732	0.22445	1	0.36088	0.05038	1	0.0027	0.0835031
1796	12	60000364	61737953	4658	245	0.000397437	0.000204897	6.15e-09	5.72e-06	-0.25798	-0.63113	0.0907	0.06655	0	0.39832	0.14367	0.499379
1797	12	61737954	63055936	3461	299	0.000381982	9.38e-05	9.29e-07	0.0186501	0.184369	-0.38397	0.95009	0.03399	0	0.9481	0.48283	0.80369
1798	12	63055937	63764111	2243	269	0.000375513	8.73e-05	6.74e-07	0.0239797	0.750485	0.22832	1	0.56323	0.05245	1	0.0056	0.129974
1799	12	63764112	64403857	2033	181	0.000207715	0.000108753	0.00042971	0.00225579	-0.25981	-0.99574	0.31383	0.0675	0	1	0.34163	0.709323
1800	12	64403858	66114643	3086	350	0.000426414	4.61e-05	2.86e-06	0.124527	NA	NA	NA	NA	NA	NA	NA	NA
1801	12	66114644	67183620	2589	316	0.000724956	0.000201012	1.08e-14	5.87e-05	0.239771	-0.08494	0.59229	0.05749	0	0.35081	0.13907	0.497798
1802	12	67183621	68006682	2309	263	0.000516964	2.17e-05	5.65e-11	0.290378	NA	NA	NA	NA	NA	NA	NA	NA
1803	12	68006683	68839661	2233	287	0.00064641	8.84e-05	4.89e-13	0.0278718	0.219872	-0.27608	0.97225	0.04834	0	0.98572	0.34897	0.71609
1804	12	68839662	70097805	3593	347	0.000998718	0.00013051	1.76e-25	0.00728712	-0.00408	-0.4263	0.41896	1.66e-05	0	0.26238	0.98193	0.992233
1805	12	70097806	71177961	3450	281	0.000559695	3.81e-05	1.78e-12	0.177862	NA	NA	NA	NA	NA	NA	NA	NA
1806	12	71177962	71948185	2190	240	0.000619706	6.35e-05	1.41e-14	0.0585602	NA	NA	NA	NA	NA	NA	NA	NA
1807	12	71948186	73154515	2595	279	0.000851459	4.5e-05	4.13e-20	0.13262	NA	NA	NA	NA	NA	NA	NA	NA
1808	12	73154516	74080747	2709	202	0.000418296	1.46e-05	8.39e-11	0.329185	NA	NA	NA	NA	NA	NA	NA	NA
1809	12	74080748	75563968	3782	258	0.000307975	9.29e-07	8.7e-07	0.463024	NA	NA	NA	NA	NA	NA	NA	NA
1810	12	75563969	76524573	2301	306	0.000477779	0.000157459	1.66e-08	0.00145448	0.452081	0.04378	1	0.20438	0.00495	1	0.03097	0.264196
1811	12	76524574	77800463	3668	308	0.000703925	0.000117995	2.48e-16	0.00673413	0.32663	-0.06691	0.91623	0.10669	0	0.8404	0.0975	0.430845
1812	12	77800464	79315178	4086	364	0.000373109	0.000158525	7.23e-06	0.00183502	-0.27148	-0.88129	0.20516	0.0737	0	0.78062	0.24122	0.626528
1813	12	79315179	80952472	3122	291	0.000795007	8.25e-05	3.39e-18	0.0368338	-0.25735	-0.99721	0.22221	0.06623	0	1	0.25786	0.642408
1814	12	80952473	81843890	2295	221	0.000585324	5.29e-05	1.08e-17	0.102348	NA	NA	NA	NA	NA	NA	NA	NA
1815	12	81843891	82576129	2102	192	0.000676002	0.000100848	7.72e-19	0.00562186	0.354321	-0.03554	0.92666	0.12554	0	0.85871	0.07277	0.369215
1816	12	82576130	83551125	2249	259	0.00106539	NA	2.92e-28	NA	NA	NA	NA	NA	NA	NA	NA	NA
1817	12	83551126	84356775	2673	177	0.000672075	7.65e-05	4.07e-22	0.0128396	-0.26121	-0.84994	0.16182	0.06823	0	0.72551	0.20606	0.590622
1818	12	84356776	85345631	2652	215	0.000368994	9.26e-05	1.84e-09	0.0133988	0.018915	-0.53835	0.58727	0.00036	0	0.49366	0.9371	0.982705
1819	12	85345632	86933476	3946	240	0.000252875	2.47e-05	7.86e-05	0.266304	NA	NA	NA	NA	NA	NA	NA	NA
1820	12	86933477	88344764	3775	228	0.000556163	NA	2.56e-16	NA	NA	NA	NA	NA	NA	NA	NA	NA
1821	12	88344765	90567001	3931	324	0.00063921	0.000115003	2.17e-12	0.00722843	0.018332	-0.45514	0.5082	0.00034	0	0.34455	0.93	0.982199
1822	12	90567002	92061179	3664	295	0.000490033	0.000150684	1.22e-09	0.000638	0.119947	-0.27763	0.57035	0.01439	0	0.33176	0.53912	0.83323
1823	12	92061180	93487547	3699	329	0.000631142	0.000228778	1.71e-12	3.4e-06	0.06683	-0.25191	0.3867	0.00447	0	0.1583	0.67016	0.895434
1824	12	93487548	94385884	2271	310	0.000466438	0.000153293	1.97e-08	0.00025653	-0.07617	-0.50956	0.32857	0.0058	0	0.27497	0.69525	0.904522
1825	12	94385885	95147845	2377	327	0.00104127	0.000144691	7e-27	0.0018118	0.212603	-0.11889	0.62679	0.0452	0	0.3938	0.19595	0.577961
1826	12	95147846	96017782	3039	258	0.000786598	0.000156286	1.39e-22	0.00017699	-0.29293	-0.65729	0.01433	0.08581	0	0.43204	0.0626	0.342242
1827	12	96017783	96828314	2520	309	0.00068627	0.000149283	4.57e-16	0.00101815	0.023158	-0.35701	0.40641	0.00054	0	0.19998	0.89605	0.97259
1828	12	96828315	97814021	3090	277	0.000451892	9.58e-05	3.27e-09	0.0177595	0.250778	-0.26347	0.95101	0.06289	0	0.92465	0.30265	0.675507
1829	12	97814022	99244337	3460	344	0.000402506	0.000212008	2.25e-06	2.04e-05	-0.12506	-0.55848	0.26492	0.01564	0	0.31501	0.51888	0.821263
1830	12	99244338	100931423	3739	339	0.000831168	NA	2.81e-16	NA	NA	NA	NA	NA	NA	NA	NA	NA
1831	12	101000000	101825061	2487	282	0.000338392	0.000216745	1.43e-05	3.44e-06	-0.06617	-0.50137	0.34977	0.00438	0	0.2743	0.73548	0.921797
1832	12	102000000	102966633	3039	302	0.000939437	0.000158975	1.66e-20	0.00063143	-0.25841	-0.66375	0.07525	0.06678	0	0.44056	0.12028	0.473329
1833	12	103000000	104140831	3176	334	0.000701196	0.000171526	3.89e-14	0.00042722	0.183416	-0.17126	0.58906	0.03364	0	0.34716	0.29405	0.670948
1834	12	104000000	105079100	3150	305	0.000610532	1.92e-05	1.23e-13	0.322014	NA	NA	NA	NA	NA	NA	NA	NA
1835	12	105000000	106153787	3126	289	0.000591485	2.12e-05	1.09e-12	0.265311	NA	NA	NA	NA	NA	NA	NA	NA
1836	12	106000000	106964977	2151	299	0.000882637	0.000111342	4.37e-20	0.00878745	-0.08524	-0.55415	0.34306	0.00727	0	0.34654	0.6584	0.888866
1837	12	107000000	108183188	3019	298	0.000599256	4.82e-05	1.66e-13	0.168114	NA	NA	NA	NA	NA	NA	NA	NA
1838	12	108000000	109031819	2586	289	0.00068982	0.00010773	1.29e-14	0.0173544	0.233757	-0.2214	0.86711	0.05464	0	0.77044	0.28556	0.66853
1839	12	109000000	110111514	2873	292	0.000737641	0.000403383	9.02e-18	9.97e-14	0.135188	-0.10068	0.36863	0.01828	0	0.13589	0.24917	0.633337
1840	12	110000000	111592381	2930	236	0.000705719	0.000173157	5.13e-21	8.76e-05	0.178459	-0.13543	0.52848	0.03185	0	0.27955	0.25495	0.641655
1841	12	112000000	113947983	4114	329	0.000608477	0.000161436	8.31e-15	0.00041957	-0.28208	-0.70039	0.05873	0.07957	0	0.49054	0.10251	0.440774
1842	12	114000000	114685670	2606	282	0.000742162	8.8e-05	3.71e-20	0.0284427	-0.31378	-1	0.11619	0.09846	0	1	0.14773	0.502392
1843	12	115000000	115439451	2345	316	0.000423924	0.000123701	4.76e-07	0.00552585	0.402355	-0.06275	1	0.16189	0	1	0.08821	0.413055
1844	12	115000000	116197675	2401	327	0.00088218	0.000173103	1.13e-19	0.00024008	-0.12322	-0.47759	0.20371	0.01518	0	0.22916	0.44001	0.788874
1845	12	116000000	117091843	2489	322	0.000819147	7.65e-05	1.72e-17	0.0493611	-0.55607	-1	-0.11068	0.30921	0.01401	1	0.01898	0.206804
1846	12	117000000	118256124	3269	344	0.000845947	1.33e-05	2.1e-17	0.322847	NA	NA	NA	NA	NA	NA	NA	NA
1847	12	118000000	119301061	2809	314	0.000474527	1.64e-05	1.88e-08	0.320097	NA	NA	NA	NA	NA	NA	NA	NA
1848	12	119000000	120567740	3168	348	0.000715258	9e-05	2.46e-14	0.0411735	-0.34637	-1	0.1205	0.11997	0	1	0.1452	0.499379
1849	12	121000000	121817509	3514	296	0.000804916	0.000303473	1.43e-21	6.39e-09	0.253638	0.00621	0.51377	0.06433	0.00081	0.26396	0.04463	0.29593
1850	12	122000000	123396634	3382	300	0.000480756	0.000174398	1.2e-09	0.0001707	0.416104	0.04968	0.88266	0.17314	0.00436	0.77909	0.02603	0.234673
1851	12	123000000	124843768	3593	304	0.000655134	0.000128833	4.82e-15	0.00375984	0.398661	0.02775	0.97437	0.15893	0.00288	0.9494	0.03925	0.282902
1852	12	125000000	126079935	3673	395	0.000552112	0.000110194	1.37e-08	0.0136612	0.744561	0.29709	1	0.55437	0.08826	1	0.00168	0.0698298
1853	12	126000000	126871452	2446	296	0.000625793	9.8e-05	3.57e-12	0.0144349	-0.0507	-0.60874	0.46435	0.00257	0	0.45436	0.81979	0.951198
1854	12	127000000	127545377	2374	282	0.000904237	0.000127718	2.41e-22	0.00326214	0.051611	-0.33158	0.44728	0.00266	0	0.22378	0.77215	0.934458
1855	12	128000000	128372588	2603	337	0.000581247	0.000198303	6.56e-10	9.21e-05	0.117136	-0.24828	0.50727	0.01372	0	0.25904	0.51406	0.820316
1856	12	128000000	129170296	2580	354	0.000628989	0.000209648	1.95e-09	3.03e-05	-0.03216	-0.39797	0.32863	0.00103	0	0.18945	0.85486	0.961838
1857	12	129000000	129887418	2601	355	0.000467322	0.000128165	1.99e-07	0.00613274	0.508609	0.05993	1	0.25868	0.00597	1	0.02912	0.250441
1858	12	130000000	130629840	2540	363	0.000567799	0.000105051	3.09e-09	0.0174064	0.412765	-0.05946	1	0.17038	0	1	0.08278	0.39584
1859	12	131000000	131404042	2771	348	0.000775885	NA	2.01e-14	NA	NA	NA	NA	NA	NA	NA	NA	NA
1860	12	131000000	132012316	2114	278	0.000659639	1.66e-05	4.48e-16	0.329911	NA	NA	NA	NA	NA	NA	NA	NA
1861	12	132000000	132957945	2548	310	0.000657242	3.93e-05	4.65e-13	0.18011	NA	NA	NA	NA	NA	NA	NA	NA
1862	12	133000000	133841814	2357	252	0.000617986	0.000119854	2.95e-15	0.00189268	0.001635	-0.41858	0.42076	2.67e-06	0	0.2406	0.99306	0.99558
1863	13	19020095	19648628	1445	151	0.000286331	0.000123489	0.00017239	0.00028946	-0.05878	-0.62204	0.47991	0.00345	0	0.44534	0.81224	0.948008
1864	13	19648629	20491181	3464	198	0.00058589	5.47e-05	2.09e-18	0.0660398	NA	NA	NA	NA	NA	NA	NA	NA
1865	13	20491182	21540733	2968	329	0.000687022	5.27e-05	1.08e-13	0.12279	NA	NA	NA	NA	NA	NA	NA	NA
1866	13	21540734	22795188	3603	380	0.000831918	2.87e-06	8.57e-15	0.450157	NA	NA	NA	NA	NA	NA	NA	NA
1867	13	22795189	23729049	3590	364	0.000697141	4.11e-05	1.03e-13	0.191985	NA	NA	NA	NA	NA	NA	NA	NA
1868	13	23729050	24818333	4134	366	0.00037856	0.000136204	9.32e-06	0.00379996	0.058778	-0.48281	0.63977	0.00345	0	0.47698	0.80818	0.947403
1869	13	24818334	25977140	3738	322	0.000257317	NA	0.0006568	NA	NA	NA	NA	NA	NA	NA	NA	NA
1870	13	25977141	26681709	2231	253	0.000544509	0.00019091	1.74e-12	1.49e-05	0.090638	-0.24139	0.436	0.00822	0	0.19443	0.58402	0.857713
1871	13	26681710	27392005	2332	251	0.000765828	8.99e-05	6.1e-17	0.0218152	0.198951	-0.26131	0.83438	0.03958	0	0.70985	0.36367	0.727745
1872	13	27392006	28587125	3873	353	0.000797259	9.7e-05	6.12e-17	0.0306271	-0.26707	-1	0.18105	0.07133	0	1	0.22783	0.607318
1873	13	28587126	30068525	3986	368	0.000250712	6.46e-05	0.00194324	0.0972583	NA	NA	NA	NA	NA	NA	NA	NA
1874	13	30068526	31433218	4120	373	0.000438441	0.000187931	1.38e-06	0.00046954	-0.1907	-0.68208	0.24332	0.03637	0	0.4668	0.36476	0.727745
1875	13	31433219	32986686	4155	371	0.000387782	0.000162939	1.15e-05	0.00208413	-0.1888	-0.78493	0.29734	0.03564	0	0.6245	0.42084	0.770399
1876	13	32986687	34722391	4268	355	0.00056166	3.15e-05	3.72e-10	0.235284	NA	NA	NA	NA	NA	NA	NA	NA
1877	13	34722392	35744568	2507	300	0.00057118	0.000118144	1.02e-11	0.00837084	0.044953	-0.43068	0.56883	0.00202	0	0.39528	0.8344	0.95481
1878	13	35744569	36579413	2385	274	0.000697885	0.000150742	5.41e-18	0.00073187	0.10541	-0.25461	0.48537	0.01111	0	0.24169	0.5406	0.83389
1879	13	36579414	37499810	2295	264	0.000829987	0.000148082	4.7e-20	0.00041512	0.02465	-0.32942	0.3831	0.00061	0	0.17024	0.88134	0.968917
1880	13	37499811	38290689	2515	225	0.000796338	3.8e-06	9.19e-23	0.410288	NA	NA	NA	NA	NA	NA	NA	NA
1881	13	38290690	39381743	2885	275	0.000606545	6.46e-05	6.97e-12	0.0612985	NA	NA	NA	NA	NA	NA	NA	NA
1882	13	39381744	40091623	2457	227	0.000851569	0.000133161	1.07e-28	0.00089858	0.141633	-0.19228	0.52646	0.02006	0	0.27899	0.38333	0.743122
1883	13	40091624	41003943	2588	335	0.000522036	0.000236975	1.58e-09	2.35e-06	0.090833	-0.23515	0.43738	0.00825	0	0.19455	0.584	0.857713
1884	13	41003944	42037054	2422	255	0.000594491	9.33e-05	4.23e-14	0.0121151	0.39842	-0.01942	1	0.15874	0	1	0.06458	0.344281
1885	13	42037055	42950157	2556	252	0.000567808	2.84e-05	1.01e-13	0.214677	NA	NA	NA	NA	NA	NA	NA	NA
1886	13	42950158	43931931	2570	322	0.000776255	0.000157358	1.42e-12	0.00083135	-0.12782	-0.54248	0.24944	0.01634	0	0.29809	0.49022	0.809392
1887	13	43931932	45476446	3629	342	0.000796738	0.00028524	3.29e-16	2.22e-07	0.330635	0.06163	0.63299	0.10932	0.00472	0.40068	0.01854	0.206804
1888	13	45476447	46493236	2357	291	0.000614993	0.00018035	1.1e-12	8.75e-05	-0.49957	-0.93613	-0.17749	0.24957	0.0315	0.87634	0.00365	0.097683
1889	13	46493237	47433528	2519	256	0.000630526	6.34e-05	2.44e-14	0.0660888	NA	NA	NA	NA	NA	NA	NA	NA
1890	13	47433529	48137479	2216	243	0.000348079	0.000179368	1.22e-06	4.13e-05	-0.29052	-0.76169	0.10507	0.0844	0	0.58017	0.14557	0.499379
1891	13	48137480	49381727	3652	263	0.000888705	5.8e-05	1.75e-27	0.0665922	NA	NA	NA	NA	NA	NA	NA	NA
1892	13	49381728	50419896	2722	273	0.000468244	0.00023482	5.71e-11	4.74e-07	0.439541	0.14407	0.78889	0.1932	0.02088	0.62235	0.00559	0.129974
1893	13	50419897	51554236	2691	287	0.000510209	0.00022595	9.16e-11	3.31e-06	0.531357	0.22042	0.91465	0.28234	0.04858	0.83658	0.00126	0.0651398
1894	13	51554237	53336571	4073	323	0.000439005	NA	5.52e-09	NA	NA	NA	NA	NA	NA	NA	NA	NA
1895	13	53336572	54684856	3450	316	0.000577701	0.000211603	6.46e-13	1.58e-05	-0.00854	-0.34132	0.32162	7.29e-05	0	0.15004	0.95782	0.987225
1896	13	54684857	55576912	2437	236	0.000562084	0.000149042	1.11e-13	0.00022317	-0.32243	-0.74443	0.01427	0.10396	0	0.55417	0.06856	0.359425
1897	13	55576913	56434007	2270	161	0.000344657	7.54e-05	1.7e-11	0.0163851	0.37527	-0.09962	1	0.14083	0	1	0.11903	0.470654
1898	13	56434008	58245843	3165	248	0.000433222	0.000223088	1.01e-09	7.74e-07	0.012604	-0.33027	0.35224	0.00016	0	0.15967	0.93929	0.982705
1899	13	58245844	59751795	3854	247	0.000432443	0.000290173	6.81e-10	3.93e-09	-0.15447	-0.47494	0.14056	0.02386	0	0.22557	0.31085	0.682231
1900	13	59751796	61268155	4264	316	0.000350073	8.73e-05	1.29e-05	0.0415191	-0.61926	-1	-0.02372	0.38348	0.00637	1	0.03974	0.283762
1901	13	61268156	62135827	3090	251	0.000282471	0.000143489	4.29e-05	0.00115249	-0.02038	-0.57888	0.53704	0.00042	0	0.43365	0.93263	0.982438
1902	13	62135828	63206535	3398	219	0.000382371	3.47e-05	2.89e-09	0.172605	NA	NA	NA	NA	NA	NA	NA	NA
1903	13	63206536	63973941	2228	210	0.000389429	5.3e-05	5.5e-09	0.0898992	NA	NA	NA	NA	NA	NA	NA	NA
1904	13	63973942	65187138	4071	228	0.000491096	0.00010124	3.39e-13	0.0098363	0.044318	-0.44057	0.57803	0.00196	0	0.40981	0.83725	0.956687
1905	13	65187139	66382286	2501	268	0.00076466	0.000209311	8.51e-18	8.76e-06	-0.25735	-0.58815	0.04476	0.06623	0	0.34592	0.0879	0.412815
1906	13	66382287	67718879	3153	296	0.000721406	0.000131253	2.95e-17	0.00494525	0.119057	-0.28921	0.59291	0.01417	0	0.36156	0.53227	0.828321
1907	13	67718880	69004702	3476	282	0.000433214	0.000196406	2.27e-09	1.45e-05	-0.26026	-0.65907	0.08765	0.06774	0	0.43437	0.13913	0.497798
1908	13	69004703	69751491	2734	184	0.000244271	0.000243656	3.62e-05	3.52e-09	0.034207	-0.35921	0.42688	0.00117	0	0.21061	0.85388	0.961838
1909	13	69751492	70427880	2249	176	0.000270483	5.3e-05	1.34e-06	0.0548369	NA	NA	NA	NA	NA	NA	NA	NA
1910	13	70427881	71010208	2180	228	0.000664803	0.000127903	4.54e-17	0.00138725	0.458195	0.1006	0.97891	0.20994	0.01163	0.95827	0.01277	0.179961
1911	13	71010209	71976862	3096	327	0.000702943	0.000273729	1.15e-12	1e-07	0.285052	-0.00165	0.60552	0.08125	0	0.36666	0.05254	0.315542
1912	13	71976863	73114509	2880	317	0.000705746	8.51e-05	1.15e-13	0.0230641	-0.23319	-0.93186	0.2367	0.05438	0	0.878	0.3004	0.675251
1913	13	73114510	74437635	3878	341	0.00046189	0.000151169	8.96e-08	0.00074758	-0.05916	-0.52981	0.38861	0.0035	0	0.30886	0.77391	0.935151
1914	13	74437636	75882384	4095	355	0.000701641	8.1e-05	6.69e-13	0.0463342	-0.54411	-1	-0.07415	0.29606	0.00914	1	0.02821	0.248718
1915	13	75882385	76671493	2385	242	0.000532292	9.33e-05	3.83e-13	0.0156389	-0.08004	-0.64331	0.42141	0.00641	0	0.47191	0.72186	0.916156
1916	13	76671494	77460044	2331	266	0.000584553	4.62e-05	1.2e-13	0.129273	NA	NA	NA	NA	NA	NA	NA	NA
1917	13	77460045	78693310	3083	240	0.000372045	0.000164073	6.28e-08	0.00018384	-0.00376	-0.42841	0.42498	1.41e-05	0	0.24973	0.98491	0.992254
1918	13	78693311	79489045	2321	252	0.000455005	0.000210645	8.32e-09	2.93e-06	0.363206	0.01922	0.74413	0.13192	0.00216	0.55373	0.03738	0.282902
1919	13	79489046	80778339	3018	315	0.000964708	0.000120839	8.67e-24	0.00454274	0.277075	-0.0717	0.76794	0.07677	0	0.58973	0.1193	0.470654
1920	13	80778340	81724089	2600	224	0.000417722	2.33e-05	3.34e-09	0.243733	NA	NA	NA	NA	NA	NA	NA	NA
1921	13	81724090	82582821	2456	214	0.000513444	6.47e-05	3.15e-11	0.0578106	NA	NA	NA	NA	NA	NA	NA	NA
1922	13	82582822	83829835	3359	218	0.000733642	6.13e-05	1.02e-20	0.0610185	NA	NA	NA	NA	NA	NA	NA	NA
1923	13	83829836	85035400	2845	265	0.000679417	6.59e-05	1.2e-15	0.0713533	NA	NA	NA	NA	NA	NA	NA	NA
1924	13	85035401	85650680	2170	189	0.000416208	0.00011717	2.19e-09	0.00206538	-0.14037	-0.66046	0.32738	0.0197	0	0.44679	0.51413	0.820316
1925	13	85650681	86321288	2115	199	0.000373962	0.000161333	2.31e-09	8.79e-05	-0.06533	-0.47713	0.33606	0.00427	0	0.24289	0.73058	0.919336
1926	13	86321289	87043588	2198	154	0.000190914	0.000198321	0.00027729	4.43e-07	0.313374	-0.11256	0.83498	0.0982	0	0.69939	0.14554	0.499379
1927	13	87043589	88029523	2416	182	0.000272251	0.000112114	2.68e-07	0.00305805	-0.14734	-0.7205	0.3493	0.02171	0	0.5421	0.52922	0.82521
1928	13	88029524	88968400	2253	241	0.000837095	0.000218924	1.3e-25	1.11e-06	-0.04716	-0.32285	0.23411	0.00222	0	0.11207	0.72725	0.918077
1929	13	88968401	89764426	2290	171	0.00019558	6.88e-05	0.00011245	0.0303453	0.761155	0.17752	1	0.57936	0.034	1	0.01747	0.202724
1930	13	89764427	90518147	2394	221	0.000437732	6.76e-05	3.9e-10	0.0442353	-0.421	-1	0.11248	0.17724	0	1	0.11595	0.464244
1931	13	90518148	91764204	3733	312	0.000662561	2.28e-05	5e-15	0.273291	NA	NA	NA	NA	NA	NA	NA	NA
1932	13	91764205	93285142	4073	343	0.000846625	0.000171617	4.81e-16	0.00077237	0.582384	0.24872	1	0.33917	0.06186	1	0.00086	0.0535678
1933	13	93285143	94925136	4212	363	0.00051707	0.000178044	3.51e-09	0.0002205	0.164338	-0.22311	0.59362	0.02701	0	0.35322	0.38152	0.742501
1934	13	94925137	96132647	4051	364	0.000644241	0.000299458	8.29e-12	2.96e-08	-0.28365	-0.59351	-0.00529	0.08046	0.00093	0.35226	0.05121	0.31446
1935	13	96132648	97516609	3011	256	0.00060294	4.21e-05	8.44e-14	0.215912	NA	NA	NA	NA	NA	NA	NA	NA
1936	13	97516610	98527335	2367	277	0.000840351	0.000157458	4.64e-18	0.00090761	0.079528	-0.28793	0.46534	0.00632	0	0.22453	0.64703	0.885825
1937	13	98527336	99402294	2571	344	0.000553039	0.000220579	2.32e-08	1.82e-05	-0.21634	-0.60615	0.14939	0.0468	0	0.36826	0.229	0.607318
1938	13	99402295	100470868	3190	259	0.000389848	0.00019515	3.27e-08	1.56e-05	-0.08	-0.46809	0.29425	0.0064	0	0.22588	0.66261	0.89309
1939	13	100000000	101573736	2634	314	0.000751241	6.16e-06	6.81e-15	0.388822	NA	NA	NA	NA	NA	NA	NA	NA
1940	13	102000000	103050417	4295	373	0.000304781	0.000151071	0.00052877	0.00149359	-0.36305	-1	0.15044	0.13181	0	1	0.16113	0.526435
1941	13	103000000	104378435	4248	349	0.000492965	5.07e-05	6.3e-08	0.154154	NA	NA	NA	NA	NA	NA	NA	NA
1942	13	104000000	105672500	3705	355	0.000745252	5.76e-05	3.25e-14	0.148882	NA	NA	NA	NA	NA	NA	NA	NA
1943	13	106000000	106313847	2163	271	0.000504573	0.000250949	1.26e-09	1.37e-07	0.493518	0.19323	0.8528	0.24356	0.03734	0.72727	0.00212	0.0698298
1944	13	106000000	107037864	2230	307	0.000903965	0.000112556	1.02e-20	0.00624346	-0.25197	-0.76927	0.12072	0.06349	0	0.59778	0.17802	0.54361
1945	13	107000000	108521978	4141	404	0.000547722	0.000193353	8.42e-08	0.0001658	0.193216	-0.19973	0.62909	0.03733	0	0.40101	0.3162	0.686582
1946	13	109000000	109156765	2121	285	0.000872444	8.03e-05	8.05e-18	0.0334205	-0.17724	-0.87509	0.3125	0.03141	0	0.82212	0.43123	0.781257
1947	13	109000000	109813576	2260	287	0.000851031	0.000134088	1.02e-20	0.00216294	0.319092	-0.02771	0.78726	0.10182	0	0.61978	0.07123	0.365432
1948	13	110000000	110995432	3958	382	0.000793132	5.5e-05	7.99e-16	0.134998	NA	NA	NA	NA	NA	NA	NA	NA
1949	13	111000000	111621244	2278	324	0.000735417	0	1.46e-15	0.440056	NA	NA	NA	NA	NA	NA	NA	NA
1950	13	112000000	112319064	2549	315	0.000596854	0.000106454	2.38e-13	0.0119709	-0.39736	-1	0.0281	0.1579	0	1	0.06324	0.34356
1951	13	112000000	113573118	3340	373	0.000519679	0.000165314	1.29e-08	0.00209136	-0.21379	-0.74157	0.21274	0.04571	0	0.55395	0.30583	0.677117
1952	13	114000000	114302561	2016	298	0.000984535	0.000242747	7.3e-26	1.01e-06	0.066779	-0.20083	0.3373	0.00446	0	0.11931	0.61198	0.870005
1953	13	114000000	115109851	1730	227	0.00051463	6.82e-05	2.73e-13	0.0441679	-0.08414	-0.75607	0.50285	0.00708	0	0.67414	0.7377	0.921797
1954	14	19000059	20876080	1779	226	0.00065727	8.87e-05	7.35e-17	0.0113116	-0.26151	-0.88303	0.15222	0.06839	0	0.78572	0.21218	0.593653
1955	14	20876081	21982654	3101	403	0.000305059	0.000285747	0.00084827	1.04e-06	0.21038	-0.22576	0.73443	0.04426	0	0.54032	0.32323	0.693243
1956	14	21982655	22760700	3027	284	0.000523647	0.00017354	4.86e-10	0.00015259	-0.36057	-0.80766	0.00113	0.13001	0	0.65232	0.05149	0.314522
1957	14	22760701	23985936	3201	387	0.000437241	0.000254224	5.41e-06	7.53e-06	-0.00548	-0.41758	0.40089	3e-05	0	0.22599	0.97717	0.992233
1958	14	23985937	24906056	2012	303	0.000901715	0.000100387	1.33e-19	0.0372729	0.450378	0.00562	1	0.20284	0.00267	1	0.04392	0.29593
1959	14	24906057	25585041	2172	222	0.000299292	6.07e-05	2.49e-06	0.0843837	NA	NA	NA	NA	NA	NA	NA	NA
1960	14	25585042	26395690	2237	237	0.000459539	2.52e-05	2.41e-08	0.269554	NA	NA	NA	NA	NA	NA	NA	NA
1961	14	26395691	27720240	3091	328	0.000802588	0.000260809	2.11e-15	8.64e-07	0.162838	-0.12495	0.46144	0.02652	0	0.21388	0.26336	0.648648
1962	14	27720241	29029224	4029	277	0.000497865	1.5e-06	2.48e-10	0.428639	NA	NA	NA	NA	NA	NA	NA	NA
1963	14	29029225	30831154	3596	363	0.000733923	0.000322207	2.54e-13	1.55e-09	0.164452	-0.10204	0.43966	0.02704	0	0.1933	0.22533	0.607318
1964	14	30831155	32382245	3487	287	0.000786983	6.6e-06	1e-17	0.421517	NA	NA	NA	NA	NA	NA	NA	NA
1965	14	32382246	33591113	3176	372	0.000603433	0.000182543	4.87e-10	0.00031701	0.266707	-0.09841	0.70543	0.07113	0	0.49763	0.1504	0.50602
1966	14	33591114	34695195	3273	401	0.000489901	NA	7.04e-07	NA	NA	NA	NA	NA	NA	NA	NA	NA
1967	14	34695196	35379988	1995	227	0.000834908	0.000202326	9.29e-23	5.29e-06	0.003789	-0.28901	0.29871	1.44e-05	0	0.11611	0.97899	0.992233
1968	14	35379989	36422077	2392	226	0.000686204	0.000125417	6.88e-22	0.00164814	0.027787	-0.34579	0.42409	0.00077	0	0.21605	0.87536	0.968917
1969	14	36422078	37282012	2193	272	0.000685787	0.000181642	5.55e-15	0.00011863	0.314772	-0.00554	0.69822	0.09908	0	0.48751	0.06083	0.33569
1970	14	37282013	38722114	3345	298	0.000387069	7.39e-05	5.04e-07	0.0480052	0.467653	-0.11734	1	0.2187	0	1	0.10631	0.450964
1971	14	38722115	40343754	4047	284	0.000250506	0.0001799	0.00050503	0.00016991	0.386329	-0.09072	1	0.14925	0	1	0.10914	0.454435
1972	14	40343755	40965849	2312	142	0.000288944	0.000154214	1.57e-07	2.47e-05	-0.01439	-0.44196	0.41013	0.00021	0	0.24491	0.94223	0.982705
1973	14	40965850	41614833	2495	131	0.000383615	8.29e-05	1.47e-12	0.00415093	-0.10263	-0.64669	0.36952	0.01053	0	0.43739	0.63595	0.881056
1974	14	41614834	42562550	2593	196	0.000558882	9.38e-05	2.36e-15	0.00849755	0.749786	0.35466	1	0.56218	0.12578	1	0.00044	0.0439641
1975	14	42562551	43321168	2269	189	0.000685785	NA	2.21e-20	NA	NA	NA	NA	NA	NA	NA	NA	NA
1976	14	43321169	44623273	4133	261	0.000450463	0.000135177	1.56e-09	0.00236433	-0.11107	-0.60967	0.34143	0.01234	0	0.3929	0.59778	0.86314
1977	14	44623274	45817082	2875	268	0.000578154	0.000120637	1.2e-12	0.00336346	-0.33818	-0.88867	0.06345	0.11437	0	0.79126	0.09349	0.420156
1978	14	45817083	46748238	2210	198	0.000355869	8.46e-05	4.17e-07	0.0145286	0.273869	-0.2778	1	0.075	0	1	0.29543	0.670948
1979	14	46748239	48177483	3714	272	0.000384328	8.31e-05	7.06e-07	0.0302428	-0.23971	-1	0.35999	0.05746	0	1	0.3866	0.747624
1980	14	48177484	49002065	2872	234	0.00040446	0.000141884	3.3e-10	0.00017366	0.253386	-0.11365	0.69873	0.0642	0	0.48823	0.17708	0.54361
1981	14	49002066	50500564	3842	337	0.000370489	6.09e-05	3.73e-06	0.105183	NA	NA	NA	NA	NA	NA	NA	NA
1982	14	50500565	51418371	2282	273	0.000349785	9.42e-05	5.45e-06	0.0135582	-0.02714	-0.68433	0.59759	0.00074	0	0.63011	0.91848	0.979724
1983	14	51418372	52206122	2570	291	0.000463	7.93e-05	6.23e-09	0.0362295	0.301785	-0.23404	1	0.09107	0	1	0.25104	0.636266
1984	14	52206123	52760553	2177	254	0.00057785	5.88e-05	4.05e-14	0.076751	NA	NA	NA	NA	NA	NA	NA	NA
1985	14	52760554	54359598	3853	342	0.000572458	1.26e-05	1.11e-10	0.363544	NA	NA	NA	NA	NA	NA	NA	NA
1986	14	54359599	55292832	2146	302	0.0010338	0.000287916	1.69e-22	5.16e-08	-0.01513	-0.26773	0.25139	0.00023	0	0.08941	0.90631	0.975553
1987	14	55292833	56206430	2494	192	0.000512627	NA	5.74e-14	NA	NA	NA	NA	NA	NA	NA	NA	NA
1988	14	56206431	57460781	3797	352	0.000616458	0.000182382	8.68e-11	0.00030442	0.275	-0.08809	0.7092	0.07563	0	0.50297	0.13305	0.489121
1989	14	57460782	58447798	2876	280	0.000613998	0.000203796	4.46e-12	3.28e-05	0.140173	-0.19927	0.50095	0.01965	0	0.25486	0.40621	0.762114
1990	14	58447799	59447537	2308	297	0.000673757	0.000176381	5.99e-14	0.00022234	0.008768	-0.35477	0.37024	7.69e-05	0	0.18139	0.95961	0.987782
1991	14	59447538	60099482	2300	196	0.000230358	5.14e-05	4.48e-05	0.100925	NA	NA	NA	NA	NA	NA	NA	NA
1992	14	60099483	61652816	2817	245	0.000454575	0.000138387	1e-09	0.00108215	0.049797	-0.38611	0.5091	0.00248	0	0.29305	0.80511	0.944584
1993	14	61652817	62717985	2983	326	0.000890337	0.000122625	3.48e-21	0.00590561	0.057183	-0.35209	0.4885	0.00327	0	0.27858	0.7565	0.928271
1994	14	62717986	64033237	3891	316	0.00087728	0.000200774	2.05e-20	4.16e-05	0.039473	-0.27232	0.35445	0.00156	0	0.13729	0.7935	0.937057
1995	14	64033238	65229391	2740	262	0.00116093	NA	5.45e-40	NA	NA	NA	NA	NA	NA	NA	NA	NA
1996	14	65229392	66300066	2919	257	0.000522406	3.33e-05	1.37e-11	0.200911	NA	NA	NA	NA	NA	NA	NA	NA
1997	14	66300067	67891839	4521	195	0.000430164	0.000127638	3.34e-12	0.00202339	0.206567	-0.20734	0.68447	0.04267	0	0.46849	0.3062	0.677117
1998	14	67891840	68976912	2550	287	0.000633739	0.000149242	1.47e-15	0.0010752	0.166112	-0.20489	0.59782	0.02759	0	0.35738	0.35551	0.725903
1999	14	68976913	69794542	2228	292	0.000806094	6.71e-05	1.6e-18	0.0639733	NA	NA	NA	NA	NA	NA	NA	NA
2000	14	69794543	71140426	3899	311	0.000612172	NA	3.36e-12	NA	NA	NA	NA	NA	NA	NA	NA	NA
2001	14	71140427	72665319	4324	295	0.000637455	0.000135123	4.38e-15	0.00132571	-0.14938	-0.57961	0.23462	0.02231	0	0.3411	0.41531	0.768001
2002	14	72665320	73373373	2221	284	0.00106513	0.000303794	1.45e-24	4.14e-10	0.080948	-0.15796	0.32426	0.00655	0	0.10566	0.49709	0.813721
2003	14	73373374	74245428	2181	212	0.000531302	9.84e-05	1.92e-13	0.0091283	-0.2223	-0.8304	0.21903	0.04942	0	0.69314	0.30265	0.675507
2004	14	74245429	75699501	3541	293	0.00048195	0.000146844	1.22e-09	0.00194567	0.034964	-0.39993	0.49689	0.00122	0	0.3131	0.86516	0.967553
2005	14	75699502	76694201	2599	317	0.000725797	3.74e-05	2.04e-13	0.176552	NA	NA	NA	NA	NA	NA	NA	NA
2006	14	76694202	77425453	2151	325	0.00072235	7.31e-05	1.28e-16	0.0629891	NA	NA	NA	NA	NA	NA	NA	NA
2007	14	77425454	78374053	3155	289	0.000701811	0.000157663	8.64e-20	0.00063089	0.016888	-0.34044	0.38491	0.00029	0	0.18946	0.91938	0.979724
2008	14	78374054	79199451	2476	280	0.000431227	5.4e-05	1.86e-07	0.106737	NA	NA	NA	NA	NA	NA	NA	NA
2009	14	79199452	81001920	4618	371	0.000225419	0.000121159	0.00612941	0.0076778	-0.13985	-1	0.62296	0.01956	0	1	0.66274	0.89309
2010	14	81001921	82524785	4520	331	0.00072723	7.68e-05	1.2e-17	0.0429455	0.063198	-0.46363	0.7115	0.00399	0	0.58334	0.78295	0.936191
2011	14	82524786	84087372	4334	353	0.000659335	4.33e-05	7.77e-14	0.187141	NA	NA	NA	NA	NA	NA	NA	NA
2012	14	84087373	85562936	4295	306	0.000335519	0.000111116	2.83e-06	0.00840164	-0.505	-1	-0.02179	0.25502	0.00592	1	0.04439	0.29593
2013	14	85562937	86653343	3025	286	0.000856106	0.000191546	4.94e-20	6.47e-05	0.049927	-0.27055	0.36905	0.00249	0	0.14959	0.7462	0.922766
2014	14	86653344	87350275	2166	225	0.000648103	7.81e-05	6.82e-17	0.0297434	0.355706	-0.10394	1	0.12653	0	1	0.12095	0.47477
2015	14	87350276	88208595	2469	227	0.000580182	NA	1.05e-15	NA	NA	NA	NA	NA	NA	NA	NA	NA
2016	14	88208596	89482883	3442	286	0.000766879	4.2e-05	2.04e-18	0.163376	NA	NA	NA	NA	NA	NA	NA	NA
2017	14	89482884	90662836	3112	367	0.000519965	4.25e-05	4.48e-08	0.232253	NA	NA	NA	NA	NA	NA	NA	NA
2018	14	90662837	92101228	4035	357	0.000717928	0.000170556	8.92e-15	0.00089057	0.158202	-0.19542	0.56108	0.02503	0	0.31727	0.37255	0.734321
2019	14	92101229	93386328	3978	363	0.000597685	0.000131676	2.27e-10	0.00499641	0.52805	0.12233	1	0.27884	0.016	1	0.0121	0.175688
2020	14	93386329	94892240	4397	368	0.000654223	1.54e-05	2.97e-12	0.334712	NA	NA	NA	NA	NA	NA	NA	NA
2021	14	94892241	95946792	3904	396	0.000647043	NA	6.83e-11	NA	NA	NA	NA	NA	NA	NA	NA	NA
2022	14	95946793	97174314	4058	369	0.000551334	8.31e-05	1.25e-08	0.0409623	-0.06113	-0.79499	0.56712	0.00374	0	0.79752	0.81757	0.950483
2023	14	97174315	98268391	3051	354	0.00116346	0.000217651	8.21e-27	6.52e-05	-0.07828	-0.3849	0.2083	0.00613	0	0.15043	0.58401	0.857713
2024	14	98268392	98885322	2276	247	0.000488901	4.13e-05	5.09e-11	0.146436	NA	NA	NA	NA	NA	NA	NA	NA
2025	14	98885323	99474533	2299	274	0.000625486	0.000116246	2.91e-11	0.00414945	-0.30715	-0.88121	0.10125	0.09434	0	0.77727	0.14088	0.498577
2026	14	99474534	100786189	3367	382	0.000608133	8.92e-05	7.67e-10	0.0503357	NA	NA	NA	NA	NA	NA	NA	NA
2027	14	101000000	102004377	3238	394	0.000899952	0.000108791	3.41e-16	0.0197627	-0.085	-0.64481	0.39881	0.00722	0	0.47438	0.68807	0.90442
2028	14	102000000	103617472	3974	333	0.000987593	0.000132399	6.3e-26	0.00113534	0.199485	-0.12801	0.58172	0.03979	0	0.33921	0.21674	0.601706
2029	14	104000000	104439106	2380	236	0.000968363	0.000125535	1.17e-31	0.00165363	0.298152	-0.01657	0.74166	0.08889	0	0.55006	0.07076	0.365432
2030	14	104000000	105091340	2038	283	0.00079415	0.000256418	1.11e-15	3.21e-07	0.007471	-0.28593	0.29638	5.58e-05	0	0.11412	0.95848	0.987257
2031	14	105000000	106347143	2155	275	0.000810117	0.000107276	4.81e-19	0.00703227	-0.12749	-0.62295	0.28545	0.01625	0	0.4027	0.50884	0.817104
2032	14	106000000	106876548	303	73	NA	4.59e-05	NA	0.0269096	NA	NA	NA	NA	NA	NA	NA	NA
2033	14	107000000	107289435	1039	99	0.000413543	NA	1.07e-10	NA	NA	NA	NA	NA	NA	NA	NA	NA
2034	15	20000205	22799926	173	37	0.000125667	1.17e-05	0.00422563	0.223635	NA	NA	NA	NA	NA	NA	NA	NA
2035	15	22799927	24099946	1997	321	0.000837935	8.17e-05	9.25e-13	0.0338822	0.042563	-0.49979	0.65884	0.00181	0	0.54932	0.85858	0.962387
2036	15	24099947	24531187	2016	157	0.000446615	1.41e-05	1.91e-08	0.31111	NA	NA	NA	NA	NA	NA	NA	NA
2037	15	24531188	25384327	3160	239	0.00063082	NA	4.99e-16	NA	NA	NA	NA	NA	NA	NA	NA	NA
2038	15	25384328	26392947	3677	372	0.00056615	2.54e-05	7.39e-10	0.269277	NA	NA	NA	NA	NA	NA	NA	NA
2039	15	26392948	27563172	3027	371	0.000621717	0.000161699	9.54e-10	0.00094738	-0.02844	-0.45173	0.38422	0.00081	0	0.25322	0.88418	0.968917
2040	15	27563173	29141035	2491	278	0.00070335	0.000107931	8.2e-14	0.00992691	0.181698	-0.25996	0.75541	0.03301	0	0.58194	0.39025	0.751676
2041	15	29141036	30604119	3054	328	0.00125261	0.000278506	1.3e-31	1.57e-07	0.396086	0.16608	0.65509	0.15688	0.02758	0.42914	0.00128	0.0651398
2042	15	30604120	32177320	3067	334	0.000728873	0.000181175	4.98e-15	0.0002296	0.206448	-0.12578	0.59449	0.04262	0	0.35363	0.22105	0.605039
2043	15	32177321	33484267	2715	337	0.00101512	0.000165534	3.86e-24	0.00113803	-0.10517	-0.46487	0.22232	0.01106	0	0.22158	0.51773	0.821263
2044	15	33484268	34410072	3197	352	0.000575074	0.000280299	8.6e-10	1.69e-07	0.103986	-0.20979	0.42471	0.01081	0	0.18281	0.50669	0.815044
2045	15	34410073	35118927	1683	237	0.00120149	8.61e-05	2.62e-36	0.0229673	0.004749	-0.45491	0.47471	2.26e-05	0	0.34031	0.98059	0.992233
2046	15	35118928	36583327	3664	348	0.000648986	0.000192909	1.26e-11	0.00012393	0.137171	-0.21291	0.51926	0.01882	0	0.27153	0.433	0.782681
2047	15	36583328	37962915	3698	373	0.000619598	9.13e-05	1.6e-10	0.0203236	-0.32279	-1	0.15503	0.10419	0	1	0.16752	0.529322
2048	15	37962916	39238840	3412	360	0.000669733	0.000194239	3.11e-14	5.7e-05	-0.16892	-0.51784	0.14992	0.02854	0	0.26896	0.29653	0.670948
2049	15	39238841	40604780	3451	339	0.000825047	0.000231355	6.16e-19	3.58e-06	-0.20316	-0.51486	0.08135	0.04127	0	0.26509	0.15536	0.516122
2050	15	40604781	42332685	4053	307	0.000643967	0.000159992	4.14e-15	0.00093005	0.08018	-0.29331	0.48114	0.00643	0	0.24557	0.65494	0.888866
2051	15	42332686	44987755	4120	315	0.000336573	NA	3.59e-06	NA	NA	NA	NA	NA	NA	NA	NA	NA
2052	15	44987756	46022642	2382	246	0.000740883	7.04e-05	1.72e-22	0.0473832	-0.24046	-1	0.24336	0.05782	0	1	0.29678	0.670948
2053	15	46022643	46884071	2180	241	0.000708407	0.000135699	4.78e-13	0.00105909	-0.03151	-0.44219	0.37221	0.00099	0	0.23375	0.86783	0.968641
2054	15	46884072	47693316	2306	165	0.000560403	NA	1.69e-14	NA	NA	NA	NA	NA	NA	NA	NA	NA
2055	15	47693317	49260006	3080	285	0.000691967	0.000225468	2.91e-17	4.39e-06	-0.12336	-0.43784	0.175	0.01522	0	0.19244	0.40487	0.762114
2056	15	49260007	50195876	2312	164	0.00032309	5.58e-05	1.23e-07	0.0671767	NA	NA	NA	NA	NA	NA	NA	NA
2057	15	50195877	51605477	3656	264	0.000547691	3.15e-05	1.22e-12	0.251255	NA	NA	NA	NA	NA	NA	NA	NA
2058	15	51605478	53263126	4323	320	0.000177522	4.11e-05	0.00602644	0.177807	NA	NA	NA	NA	NA	NA	NA	NA
2059	15	53263127	54332799	3626	302	0.000679415	NA	1.26e-16	NA	NA	NA	NA	NA	NA	NA	NA	NA
2060	15	54332800	55136717	3016	262	0.000390456	0.000104582	3.07e-07	0.0120952	-0.21267	-0.89744	0.32774	0.04523	0	0.825	0.3972	0.756804
2061	15	55136718	56322588	4137	299	0.000583312	5.66e-05	2.65e-14	0.087323	NA	NA	NA	NA	NA	NA	NA	NA
2062	15	56322589	57641164	2985	240	0.000255921	1.7e-05	0.00056847	0.363608	NA	NA	NA	NA	NA	NA	NA	NA
2063	15	57641165	58712954	3509	365	0.000723707	0.000103267	2.68e-12	0.0207744	0.278968	-0.17252	1	0.07782	0	1	0.22013	0.605039
2064	15	58712955	59901116	2876	342	0.000692754	8.75e-05	1.75e-13	0.0432731	-0.1953	-0.96507	0.33236	0.03814	0	0.9879	0.41949	0.770399
2065	15	59901117	61130595	3013	345	0.000550523	6.61e-05	1.89e-09	0.0749091	NA	NA	NA	NA	NA	NA	NA	NA
2066	15	61130596	62106138	2871	367	0.000657292	0.000229426	3.81e-12	4.34e-05	-0.11924	-0.48235	0.22152	0.01422	0	0.23525	0.47479	0.797887
2067	15	62106139	63218978	3092	358	0.000713549	7.17e-05	8.29e-14	0.0762821	NA	NA	NA	NA	NA	NA	NA	NA
2068	15	63218979	64339945	3185	298	0.000594547	NA	3.05e-13	NA	NA	NA	NA	NA	NA	NA	NA	NA
2069	15	64339946	66355634	4421	335	0.000434707	NA	1.28e-07	NA	NA	NA	NA	NA	NA	NA	NA	NA
2070	15	66355635	67396520	3238	335	0.000654998	0.000270392	3.09e-13	8.16e-07	0.133224	-0.16933	0.43972	0.01775	0	0.19335	0.37461	0.734321
2071	15	67396521	69089815	3869	351	0.000893095	0.000113102	1.9e-19	0.0171376	-0.35891	-1	0.03821	0.12882	0	1	0.07703	0.382455
2072	15	69089816	70767983	4098	396	0.000357326	0.000209542	6.23e-05	0.00012843	-0.0862	-0.5654	0.3856	0.00743	0	0.35474	0.6934	0.90442
2073	15	70767984	72058129	2911	345	0.0007924	0.000132075	2.12e-15	0.0039067	0.213828	-0.16674	0.69691	0.04572	0	0.48698	0.26378	0.648648
2074	15	72058130	73375718	2342	245	0.00079186	0.000204147	6.65e-21	3.28e-06	0.143595	-0.14288	0.44457	0.02062	0	0.19764	0.31863	0.688643
2075	15	73375719	74458113	2463	287	0.000368374	0.000316103	1.91e-06	6.04e-10	0.418403	0.10222	0.7869	0.17506	0.01132	0.61922	0.01169	0.173997
2076	15	74458114	76401952	3625	333	0.000618957	0.000177615	1.25e-13	0.00017445	0.214999	-0.13498	0.59958	0.04622	0	0.35949	0.20748	0.592038
2077	15	76401953	77897163	2786	234	0.000402635	2.38e-05	1.51e-09	0.271283	NA	NA	NA	NA	NA	NA	NA	NA
2078	15	77897164	78514101	2066	245	0.00040271	7.55e-05	1.86e-09	0.0370991	0.241648	-0.30778	1	0.05839	0	1	0.36065	0.727745
2079	15	78514102	79292536	2201	264	0.000561736	0.000124991	3.27e-12	0.00320545	0.495935	0.10976	1	0.24595	0.0126	1	0.01459	0.19432
2080	15	79292537	79998206	2013	276	0.000711448	0.000239542	2.52e-18	1e-06	0.127788	-0.15863	0.42315	0.01633	0	0.18034	0.36938	0.730424
2081	15	79998207	81077025	3312	342	0.000437475	0.000101858	2.57e-07	0.0230513	-0.94804	-1	-0.44043	0.89879	0.19398	1	0.0003	0.0375872
2082	15	81077026	82191077	2336	325	0.00126484	0.000262026	3.6e-30	1.87e-07	-0.06362	-0.31418	0.18684	0.00405	0	0.10142	0.60461	0.865764
2083	15	82191078	84209760	3210	304	0.000390662	0.000174299	3.31e-08	0.00020217	-0.09915	-0.52717	0.29971	0.00983	0	0.28675	0.61077	0.870005
2084	15	84209761	85494083	2722	283	0.000244679	NA	8.12e-05	NA	NA	NA	NA	NA	NA	NA	NA	NA
2085	15	85494084	86341598	2546	216	0.000422427	7.02e-05	3.8e-11	0.0304685	0.782172	0.30556	1	0.61179	0.09379	1	0.00195	0.0698298
2086	15	86341599	87158587	2981	293	0.000582692	0.00020531	1.46e-11	1.81e-05	0.031866	-0.31246	0.39096	0.00102	0	0.17226	0.84913	0.961838
2087	15	87158588	88035757	2826	315	0.000590475	0.000423156	9.41e-10	3.08e-15	0.119378	-0.14265	0.38726	0.01425	0	0.15022	0.36568	0.727745
2088	15	88035758	89385187	3253	377	0.000407369	5.52e-05	1.54e-05	0.10093	NA	NA	NA	NA	NA	NA	NA	NA
2089	15	89385188	90632718	2987	362	0.00102123	0.000194512	2e-23	5.61e-05	-0.09865	-0.41407	0.20132	0.00973	0	0.17335	0.49792	0.813721
2090	15	90632719	91593623	2554	292	0.00109396	0.000285166	9.5e-31	1.59e-08	0.066307	-0.17387	0.31094	0.0044	0	0.09989	0.57921	0.857033
2091	15	91593624	92675405	3060	367	0.000531754	1.25e-05	3.46e-08	0.401009	NA	NA	NA	NA	NA	NA	NA	NA
2092	15	92675406	93707010	3561	371	0.000671781	0.000141039	2e-11	0.00472475	-0.15919	-0.68782	0.27448	0.02534	0	0.48134	0.43673	0.78761
2093	15	93707011	94565521	3164	365	0.00142547	2.14e-05	7.08e-34	0.317367	NA	NA	NA	NA	NA	NA	NA	NA
2094	15	94565522	95662425	3116	385	0.000732795	0.000355961	1.2e-12	2.83e-09	-0.09902	-0.38402	0.18048	0.00981	0	0.14777	0.47078	0.79711
2095	15	95662426	96864278	3158	378	0.000541156	0.000633412	1.11e-08	1.05e-21	0.090408	-0.1598	0.34798	0.00817	0	0.12217	0.46714	0.79711
2096	15	96864279	98025684	2905	367	0.000697297	0.000175546	5.83e-12	0.00040921	0.058994	-0.323	0.4519	0.00348	0	0.22565	0.7426	0.922766
2097	15	98025685	98828261	2901	325	0.000661301	0.000156988	1.63e-12	0.00101367	0.050181	-0.36229	0.45527	0.00252	0	0.23935	0.78838	0.936191
2098	15	98828262	99925972	3311	372	0.000573804	3.14e-05	1.3e-09	0.271803	NA	NA	NA	NA	NA	NA	NA	NA
2099	15	99925973	100742117	2851	310	0.000446389	9.75e-05	9.74e-08	0.0203676	-0.19702	-0.93408	0.34866	0.03882	0	0.89434	0.44113	0.788874
2100	15	101000000	101550750	2922	315	0.000529747	4.01e-05	6.94e-10	0.195601	NA	NA	NA	NA	NA	NA	NA	NA
2101	15	102000000	102520975	2662	357	0.000926182	9.51e-05	9.66e-18	0.0190682	-0.26084	-0.90383	0.16028	0.06804	0	0.82473	0.20988	0.593653
2102	16	60169	1049079	3183	352	0.000894709	0.000176084	5.59e-21	0.00055193	0.485936	0.18177	0.93201	0.23613	0.03304	0.86864	0.0029	0.0879568
2103	16	1049080	1996492	3521	345	0.000659553	0.000111317	2.21e-12	0.0113117	0.524415	0.11209	1	0.27501	0.01421	1	0.01516	0.19453
2104	16	1996493	3379996	2683	388	0.000566056	NA	1.08e-08	NA	NA	NA	NA	NA	NA	NA	NA	NA
2105	16	3379997	4816145	3896	381	0.000240708	0.000104638	0.00348962	0.0214367	0.328793	-0.40697	1	0.10811	0	1	0.32841	0.696551
2106	16	4816146	5782968	3990	388	0.000173029	NA	0.0309612	NA	NA	NA	NA	NA	NA	NA	NA	NA
2107	16	5782969	6446081	2460	364	0.000912323	0.000190147	3.65e-15	0.0002136	0.108178	-0.2323	0.47024	0.0117	0	0.22346	0.51596	0.820743
2108	16	6446082	7051429	3133	343	0.0010408	0.000297728	1.41e-21	2.37e-08	-0.13282	-0.39569	0.11375	0.01764	0	0.15657	0.29658	0.670948
2109	16	7051430	7704354	3282	339	0.000928724	3.14e-05	1.92e-22	0.259343	NA	NA	NA	NA	NA	NA	NA	NA
2110	16	7704355	8341012	3223	324	0.000582549	NA	3.41e-11	NA	NA	NA	NA	NA	NA	NA	NA	NA
2111	16	8341013	9104469	3188	345	0.000839526	8.12e-05	5.88e-16	0.0379819	-0.09558	-0.73331	0.44487	0.00914	0	0.63439	0.67776	0.900252
2112	16	9104470	9754796	2422	316	0.000675633	0.000187442	2.68e-13	0.00015824	0.04642	-0.31447	0.4119	0.00215	0	0.18677	0.78682	0.936191
2113	16	9754797	10351808	2218	244	0.000697656	3.79e-05	1.31e-17	0.176622	NA	NA	NA	NA	NA	NA	NA	NA
2114	16	10351809	11022542	2231	321	0.000558317	0.000104224	2.38e-09	0.0139978	-0.36108	-1	0.10647	0.13038	0	1	0.12373	0.475498
2115	16	11022543	11916631	3059	327	0.000812904	0.000140764	3.22e-18	0.00332663	-0.05985	-0.49291	0.33376	0.00358	0	0.26846	0.74346	0.922766
2116	16	11916632	12793149	3472	336	0.000350727	0.000145808	2.82e-05	0.00445212	0.124987	-0.41449	0.75295	0.01562	0	0.61821	0.61952	0.873634
2117	16	12793150	13893407	4149	345	0.000444027	0.000198137	6.32e-07	4.57e-05	0.326552	-0.0529	0.7883	0.10664	0	0.62142	0.09189	0.41549
2118	16	13893408	15921108	3229	340	0.000831729	0.000197324	6.18e-18	8.11e-05	-0.04212	-0.38219	0.28372	0.00177	0	0.1651	0.78748	0.936191
2119	16	15921109	17343277	2728	321	0.000793911	3.23e-05	6.15e-18	0.202776	NA	NA	NA	NA	NA	NA	NA	NA
2120	16	17343278	19104257	3306	326	0.000418775	0.000145365	1.48e-05	0.00195142	0.071696	-0.44635	0.61562	0.00514	0	0.43965	0.76255	0.930633
2121	16	19104258	20351261	3385	335	0.000438694	0.000137673	1.48e-07	0.00215981	-0.39199	-1	0.04561	0.15366	0	1	0.07379	0.372037
2122	16	20351262	22667048	3136	343	0.000571332	0.000289134	5e-11	3.73e-07	-0.08401	-0.40168	0.2309	0.00706	0	0.16464	0.58655	0.857756
2123	16	22667049	24014705	3539	345	0.000889892	0.000415797	2.89e-21	9.16e-13	0.062816	-0.15941	0.28701	0.00395	0	0.08302	0.57912	0.857033
2124	16	24014706	25235251	3209	369	0.000696925	9.53e-05	3.64e-12	0.0470038	-0.04087	-0.68741	0.59326	0.00167	0	0.6815	0.86951	0.968641
2125	16	25235252	26154122	3094	333	0.000905477	0.000138369	1.59e-23	0.00294236	-0.06607	-0.46492	0.29845	0.00437	0	0.23433	0.70209	0.906821
2126	16	26154123	27443061	4211	396	0.000512406	0.000129044	6.4e-08	0.00354951	-0.11826	-0.64394	0.35039	0.01399	0	0.43288	0.58973	0.859279
2127	16	27443062	29043177	2326	332	0.00116302	0.000231483	5.02e-27	5.06e-06	-0.1956	-0.47849	0.07671	0.03826	0	0.22896	0.1464	0.500578
2128	16	29043178	31384210	2770	314	0.00119078	0.000222213	2.86e-32	4.68e-06	0.458797	0.21253	0.75532	0.2105	0.04517	0.57051	0.00047	0.0439641
2129	16	31384211	32847928	1066	149	0.000593522	9.37e-05	4.21e-15	0.00389456	-0.24868	-0.7804	0.17155	0.06184	0	0.60962	0.22729	0.607318
2130	16	32847929	35259453	809	156	2.21e-05	0.000210793	0.339301	3.73e-09	NA	NA	NA	NA	NA	NA	NA	NA
2131	16	35259454	49010761	3360	324	0.0008603	4.72e-05	1.33e-18	0.138072	NA	NA	NA	NA	NA	NA	NA	NA
2132	16	49010762	50467033	3565	387	0.000556063	0.000282158	3.68e-09	3.14e-07	0.059963	-0.27093	0.39118	0.0036	0	0.16251	0.70693	0.910494
2133	16	50467034	52041336	3822	394	0.000854348	0.000215159	1.96e-16	7.28e-05	0.281365	-0.03036	0.65165	0.07917	0	0.42465	0.07324	0.370418
2134	16	52041337	53393882	3420	350	0.000655019	0.000170669	1.69e-11	0.0014611	0.296016	-0.09153	0.80287	0.08763	0	0.6472	0.12421	0.475498
2135	16	53393883	54866095	4065	398	0.000854641	0.000245024	4.37e-17	7.09e-06	0.282523	-0.00294	0.5993	0.07982	0	0.35916	0.05365	0.316073
2136	16	54866096	55907389	3296	339	0.000771438	0.000130708	2.08e-16	0.00551119	0.452466	0.0818	1	0.20473	0.0078	1	0.01914	0.20683
2137	16	55907390	57119889	3621	349	0.000379278	0.000343479	1.17e-06	1.87e-11	0.219727	-0.09585	0.55214	0.04828	0	0.30485	0.15952	0.524435
2138	16	57119890	58508978	4268	381	0.000928593	5.26e-05	1.59e-19	0.170978	NA	NA	NA	NA	NA	NA	NA	NA
2139	16	58508979	59885499	3980	332	0.000643275	4.99e-05	1.45e-12	0.132444	NA	NA	NA	NA	NA	NA	NA	NA
2140	16	59885500	61092844	3400	315	0.000635882	6.32e-05	2.52e-12	0.0752628	NA	NA	NA	NA	NA	NA	NA	NA
2141	16	61092845	62607090	3282	332	0.000978837	7.62e-05	9.02e-22	0.055585	NA	NA	NA	NA	NA	NA	NA	NA
2142	16	62607091	64207176	3745	343	0.00060355	0.000118742	4.7e-10	0.00909505	0.424685	-0.01021	1	0.18036	0	1	0.05533	0.320977
2143	16	64207177	65072403	2495	233	0.000659518	8.41e-05	8.57e-19	0.0354716	0.015148	-0.53692	0.59566	0.00023	0	0.52697	0.94715	0.982727
2144	16	65072404	65882820	2400	278	0.000596866	1.7e-05	1.99e-13	0.292632	NA	NA	NA	NA	NA	NA	NA	NA
2145	16	65882821	66738843	2279	312	0.000637425	0.000177721	1.15e-14	0.00010169	0.244955	-0.07917	0.62946	0.06	0	0.39638	0.13943	0.497798
2146	16	66738844	68435728	2749	244	0.000226931	0.00019515	4.93e-05	1.73e-05	0.269751	-0.1546	0.76915	0.07277	0	0.5916	0.20376	0.587804
2147	16	68435729	69549149	2542	266	0.000386166	0.000132746	2.82e-08	0.00258959	0.02049	-0.4623	0.51998	0.00042	0	0.35318	0.92533	0.981279
2148	16	69549150	71062712	2443	244	0.000567672	9.11e-05	1.35e-14	0.0231088	-0.44438	-1	0.00381	0.19747	0	1	0.05226	0.315542
2149	16	71062713	72089511	2125	233	0.000320217	0.000350969	1.32e-07	3.93e-13	0.207189	-0.09697	0.52515	0.04293	0	0.27579	0.16693	0.529322
2150	16	72089512	73140781	2213	300	0.000843234	0.000368121	4.42e-17	4.01e-12	0.01596	-0.23172	0.26593	0.00025	0	0.08208	0.89634	0.97259
2151	16	73140782	74135275	2642	376	0.000687324	0.000383655	3.2e-11	2.42e-10	0.288532	0.02136	0.58518	0.08325	0.00159	0.34243	0.03688	0.282902
2152	16	74135276	74889127	2126	265	0.00104521	0.000113769	8.51e-31	0.00696565	-0.52309	-1	-0.18514	0.27362	0.03436	1	0.00359	0.097683
2153	16	74889128	75525959	2018	251	0.000658686	0.000190082	2.77e-14	2.83e-05	0.223471	-0.10933	0.57585	0.04994	0	0.33173	0.17291	0.539004
2154	16	75525960	76635467	3440	300	0.000912758	0.000180058	5.94e-25	0.00011701	0.247697	-0.04843	0.59221	0.06135	0	0.35071	0.09829	0.430845
2155	16	76635468	77270665	2214	242	0.000570232	9.66e-06	4.38e-13	0.355523	NA	NA	NA	NA	NA	NA	NA	NA
2156	16	77270666	77739132	2097	246	0.000475426	0.000172471	1.48e-10	9.66e-05	-0.00221	-0.3943	0.39091	4.89e-06	0	0.20536	0.99027	0.99405
2157	16	77739133	78280636	2618	300	0.000792758	0.000117676	1.86e-18	0.00864223	-0.22824	-0.77038	0.16999	0.05209	0	0.59832	0.24524	0.6272
2158	16	78280637	78973580	3859	361	0.000599823	7.32e-05	2.04e-10	0.0504099	NA	NA	NA	NA	NA	NA	NA	NA
2159	16	78973581	79662634	2787	392	0.000572704	0.000101047	4.57e-08	0.0201855	0.262819	-0.26549	1	0.06907	0	1	0.28933	0.670343
2160	16	79662635	80559685	3577	336	0.000604189	0.000218053	1.04e-11	2.7e-05	0.227981	-0.10266	0.59583	0.05198	0	0.35501	0.17254	0.539004
2161	16	80559686	81437861	3436	350	0.000511183	0.000101628	3.31e-09	0.019341	-0.21709	-0.9613	0.28299	0.04713	0	0.95996	0.36784	0.728656
2162	16	81437862	82310204	3486	381	0.000679013	0.000101098	3.59e-12	0.0286255	-0.28201	-1	0.19151	0.07953	0	1	0.22824	0.607318
2163	16	82310205	83077869	3426	359	0.000615486	0.000270616	8.16e-11	7.08e-07	0.293581	-0.00291	0.63401	0.08619	0	0.40197	0.06011	0.33569
2164	16	83077870	83778371	3230	353	0.000568899	0.000113103	2.03e-09	0.0114977	0.518438	0.07821	1	0.26878	0.00881	1	0.02431	0.22768
2165	16	83778372	84440154	3285	380	0.000338254	4.12e-05	6.79e-05	0.191741	NA	NA	NA	NA	NA	NA	NA	NA
2166	16	84440155	85146805	3306	375	0.000989511	NA	5.76e-20	NA	NA	NA	NA	NA	NA	NA	NA	NA
2167	16	85146806	86058597	2811	407	0.000820839	0.000110975	1.31e-12	0.00731757	0.185819	-0.24099	0.72249	0.03453	0	0.52933	0.36434	0.727745
2168	16	86058598	86748867	3049	384	0.000564745	1.67e-05	3.24e-09	0.362454	NA	NA	NA	NA	NA	NA	NA	NA
2169	16	86748868	87669168	3401	380	0.000500513	2.96e-05	2.79e-08	0.292207	NA	NA	NA	NA	NA	NA	NA	NA
2170	16	87669169	88387228	2908	341	0.000502665	0.000120435	1.21e-07	0.00782782	-0.43611	-1	0.017	0.19019	0	1	0.06389	0.34356
2171	16	88387229	89106304	2565	352	0.00058886	0.000122746	2.98e-10	0.00642579	-0.13959	-0.71538	0.30868	0.01949	0	0.5377	0.51504	0.820525
2172	16	89106305	90292787	3641	311	0.000432053	5.14e-05	7.15e-09	0.105011	NA	NA	NA	NA	NA	NA	NA	NA
2173	17	52	815653	2407	325	0.000832983	0.000125811	7.75e-19	0.0098678	0.020204	-0.43657	0.46497	0.00041	0	0.29844	0.91749	0.979724
2174	17	815654	1480056	2434	360	0.000748636	9.5e-05	1.31e-14	0.0263048	0.035179	-0.48223	0.57711	0.00124	0	0.47216	0.87525	0.968917
2175	17	1480057	2699135	3090	366	0.000761956	0.000131281	4.45e-15	0.0103128	-0.24026	-0.82554	0.17044	0.05773	0	0.68505	0.2368	0.619903
2176	17	2699136	3430440	2247	303	0.000942791	0.000114216	1.02e-23	0.00692216	0.419581	0.06922	1	0.17605	0.00641	1	0.02231	0.219243
2177	17	3430441	4463971	3161	371	0.000872779	NA	6.33e-18	NA	NA	NA	NA	NA	NA	NA	NA	NA
2178	17	4463972	5573784	3452	325	0.000736332	5.57e-05	5.82e-20	0.118256	NA	NA	NA	NA	NA	NA	NA	NA
2179	17	5573785	6305078	2627	339	0.000691865	0.000123287	2.03e-12	0.00781937	0.218455	-0.21417	0.77181	0.04772	0	0.60223	0.29568	0.670948
2180	17	6305079	7264458	2653	361	0.000913433	0.000125185	3.33e-17	0.00639107	0.003175	-0.43718	0.43794	1.01e-05	0	0.28076	0.98671	0.992254
2181	17	7264459	8554763	3205	352	0.00148706	0.000316288	1.61e-44	6.86e-09	0.134318	-0.08263	0.3525	0.01804	0	0.12426	0.21697	0.601706
2182	17	8554764	9619356	2874	372	0.00122029	0.000229739	2.26e-28	7.57e-06	-0.07533	-0.35429	0.19675	0.00567	0	0.12859	0.57102	0.852198
2183	17	9619357	10572617	2896	353	0.000767707	9.18e-05	2.36e-14	0.0218566	-0.18234	-0.82486	0.28521	0.03325	0	0.74656	0.40744	0.762114
2184	17	10572618	11778164	3188	371	0.000909585	0.000112535	4.58e-16	0.0152666	-0.25939	-0.87202	0.15872	0.06728	0	0.77153	0.21138	0.593653
2185	17	11778165	12676353	2218	316	0.000736983	0.000136676	2.53e-13	0.00205602	0.02324	-0.38509	0.45137	0.00054	0	0.2584	0.9032	0.974455
2186	17	12676354	13648446	3537	370	0.00076696	NA	5.1e-15	NA	NA	NA	NA	NA	NA	NA	NA	NA
2187	17	13648447	14508610	2834	332	0.000821119	0.000255769	2.27e-15	7.21e-07	0.023844	-0.27215	0.31983	0.00057	0	0.12032	0.86935	0.968641
2188	17	14508611	15308722	2920	331	0.000753486	1.86e-05	7.04e-15	0.338708	NA	NA	NA	NA	NA	NA	NA	NA
2189	17	15308723	16405207	2354	246	0.000544531	5.38e-05	2.28e-11	0.0983139	NA	NA	NA	NA	NA	NA	NA	NA
2190	17	16405208	17326540	2022	244	0.000688039	5.36e-05	1.28e-16	0.0861306	NA	NA	NA	NA	NA	NA	NA	NA
2191	17	17326541	18900978	2645	266	0.000547241	7.9e-05	1.12e-12	0.0353979	-0.35745	-1	0.15399	0.12777	0	1	0.14412	0.499379
2192	17	18900979	20402494	2223	235	0.000624145	4.98e-05	6.82e-12	0.105516	NA	NA	NA	NA	NA	NA	NA	NA
2193	17	20402495	21432873	1608	270	0.00131655	0.000140485	6.01e-30	0.00116215	0.154793	-0.17625	0.51772	0.02396	0	0.26966	0.33529	0.702643
2194	17	21432874	25872110	2979	226	0.000503411	7.9e-05	1.13e-08	0.0287101	-0.21579	-1	0.36034	0.04657	0	1	0.41113	0.763971
2195	17	25872111	27344401	2441	329	0.000875875	5.93e-05	2.02e-21	0.0901143	NA	NA	NA	NA	NA	NA	NA	NA
2196	17	27344402	29783141	4151	304	0.000837519	4.4e-05	2.86e-21	0.154771	NA	NA	NA	NA	NA	NA	NA	NA
2197	17	29783142	31318753	3435	349	0.00027697	0.000101751	0.00064078	0.0191117	-0.22581	-1	0.47134	0.05099	0	1	0.46479	0.79711
2198	17	31318754	32356061	3306	370	0.000662364	0.000272201	1.18e-10	6.82e-07	0.20129	-0.10917	0.53712	0.04052	0	0.28849	0.19705	0.580124
2199	17	32356062	33614189	3227	349	0.000937592	0.000229504	9.36e-20	7.7e-06	-0.14462	-0.45021	0.1415	0.02091	0	0.20275	0.31331	0.683697
2200	17	33614190	34474611	2297	280	0.000633415	0.000118733	2.64e-13	0.0034856	0.24109	-0.15451	0.73938	0.05812	0	0.55021	0.2241	0.607318
2201	17	34474612	36116884	2491	353	0.00110755	0.000171508	3.13e-23	0.00032352	0.024788	-0.30461	0.35176	0.00061	0	0.15016	0.87324	0.968917
2202	17	36116885	37361178	2416	345	0.000897256	7.58e-05	4.78e-20	0.0486578	0.019501	-0.56068	0.62309	0.00038	0	0.6274	0.93178	0.982199
2203	17	37361179	38880481	2976	311	0.000543905	0.000104771	3.2e-13	0.0154795	-0.18513	-0.7945	0.26705	0.03427	0	0.63873	0.39759	0.756804
2204	17	38880482	40233545	3880	312	0.000686209	NA	4.56e-16	NA	NA	NA	NA	NA	NA	NA	NA	NA
2205	17	40233546	42348003	3730	343	0.000622314	0.000173524	2.41e-12	0.00029752	-0.27516	-0.69297	0.07315	0.07571	0	0.48072	0.12181	0.475498
2206	17	42348004	43460500	2438	279	0.000814721	0.000447138	1.35e-22	3.66e-18	0.045174	-0.16304	0.25796	0.00204	0	0.06899	0.66668	0.895338
2207	17	43460501	44865832	2930	154	0.000420066	0.000165192	7.12e-15	7.16e-06	0.312993	-0.0073	0.66827	0.09796	0	0.44658	0.05637	0.323469
2208	17	44865833	45883901	2359	214	0.000443997	0.000165225	1.69e-11	5.93e-05	-0.29714	-0.70043	0.05363	0.08829	0	0.49129	0.09345	0.420156
2209	17	45883902	47516224	3945	313	0.000580464	0.000276222	1.81e-13	1.07e-07	0.02582	-0.27356	0.32189	0.00067	0	0.11739	0.85871	0.962387
2210	17	47516225	48722590	2779	388	0.000655174	0.000283601	1.87e-11	7.82e-07	-0.05302	-0.36603	0.25632	0.00281	0	0.14262	0.73037	0.919336
2211	17	48722591	49909298	2896	336	0.000691933	0.000182351	2.18e-13	0.00017246	0.114701	-0.2312	0.49766	0.01316	0	0.25103	0.50279	0.813721
2212	17	49909299	51110385	3496	241	0.000492653	0.000187517	3.88e-12	1.63e-05	-0.70975	-1	-0.39834	0.50375	0.15868	1	#######	0.0075064
2213	17	51110386	52102649	2410	237	0.000733362	0.000227106	1.33e-20	1.11e-06	-0.03246	-0.31846	0.2502	0.00105	0	0.11243	0.81857	0.950483
2214	17	52102650	53468006	3464	333	0.000504304	3.8e-05	1.29e-08	0.201746	NA	NA	NA	NA	NA	NA	NA	NA
2215	17	53468007	54950107	3556	332	0.000523509	8.88e-05	6.27e-09	0.0331658	0.143223	-0.44711	0.89859	0.02051	0	0.86517	0.57841	0.857033
2216	17	54950108	56245227	3221	403	0.000604125	8.34e-05	6.45e-09	0.0422279	0.167414	-0.42873	0.94765	0.02803	0	0.99315	0.52386	0.825004
2217	17	56245228	58652809	3751	302	0.000755687	0.000217132	9.69e-20	1.04e-05	-0.15718	-0.47957	0.13015	0.02471	0	0.22998	0.28597	0.66853
2218	17	58652810	60453120	2973	342	0.000621287	2.18e-05	6.67e-11	0.309489	NA	NA	NA	NA	NA	NA	NA	NA
2219	17	60453121	62112373	2640	315	0.000829436	6.56e-05	1.09e-15	0.0744381	NA	NA	NA	NA	NA	NA	NA	NA
2220	17	62112374	63548724	2637	303	0.000883449	0.000213495	1.37e-19	9.81e-06	-0.08817	-0.39264	0.21242	0.00777	0	0.15743	0.54848	0.839513
2221	17	63548725	64438387	2959	231	0.000853883	0.000136757	3.79e-25	0.00106574	0.178059	-0.16731	0.58365	0.03171	0	0.3427	0.28842	0.670278
2222	17	64438388	65582327	3065	362	0.000848024	0.000230671	2.41e-17	9.98e-06	0.053967	-0.25288	0.36206	0.00291	0	0.13828	0.71592	0.913128
2223	17	65582328	66757556	2953	332	0.000968671	0.000341909	5.45e-23	4.52e-10	0.293386	0.06614	0.54477	0.08608	0.00451	0.29678	0.01411	0.19156
2224	17	66757557	68176219	3010	319	0.00102156	8.28e-05	1.54e-24	0.0335315	0.263509	-0.16984	0.97071	0.06944	0	0.9647	0.21116	0.593653
2225	17	68176220	69245590	3121	308	0.000205818	NA	0.00675091	NA	NA	NA	NA	NA	NA	NA	NA	NA
2226	17	69245591	70495119	3129	365	0.000656699	0.000181116	2.06e-11	0.00048523	-0.19405	-0.61644	0.17673	0.03765	0	0.38207	0.28954	0.670343
2227	17	70495120	71466953	2842	387	0.000607057	0.000113417	6e-10	0.0130245	0.228039	-0.24314	0.88113	0.052	0	0.78522	0.31369	0.683697
2228	17	71466954	72383472	3008	390	0.000542155	0.000261814	6.69e-08	2.27e-06	-0.02547	-0.3868	0.31954	0.00065	0	0.17584	0.88216	0.968917
2229	17	72383473	73741321	3475	356	0.000898924	0.000111988	3.85e-22	0.0111534	-0.13983	-0.62071	0.25877	0.01955	0	0.39719	0.46033	0.79711
2230	17	73741322	74908266	3163	333	0.000682491	0.000103619	3.48e-16	0.0244688	0.740366	0.32162	1	0.54814	0.10344	1	0.00075	0.0511796
2231	17	74908267	75619256	2500	351	0.000830391	4.01e-05	5.69e-15	0.20094	NA	NA	NA	NA	NA	NA	NA	NA
2232	17	75619257	76596287	3408	389	0.000548888	NA	7.8e-09	NA	NA	NA	NA	NA	NA	NA	NA	NA
2233	17	76596288	77412786	2725	371	0.000755256	0.00012085	2.84e-12	0.0151033	0.033537	-0.46795	0.56544	0.00112	0	0.4055	0.87826	0.968917
2234	17	77412787	78438332	2867	366	0.00105178	0.000260209	2.55e-24	1.09e-06	0.272545	0.02375	0.5519	0.07428	0.00162	0.30459	0.03886	0.282902
2235	17	78438333	79333774	3172	312	0.000544896	0.000216975	5.2e-11	6.47e-06	0.320645	-0.00012	0.69055	0.10281	0	0.47686	0.05182	0.314522
2236	17	79333775	80459149	3417	327	0.000942124	0.00010446	1.1e-22	0.0187297	0.279861	-0.1186	0.92139	0.07832	0	0.84895	0.16207	0.527325
2237	17	80459150	81192460	2170	249	0.000621384	NA	1.97e-17	NA	NA	NA	NA	NA	NA	NA	NA	NA
2238	18	10719	848350	2500	319	0.000879734	9.19e-05	9.08e-18	0.0269137	0.278342	-0.18043	1	0.07747	0	1	0.20273	0.587804
2239	18	848351	1940211	2908	312	0.000535075	0.000115596	5.55e-09	0.00803311	0.551499	0.11757	1	0.30415	0.01542	1	0.01549	0.19518
2240	18	1940212	2839842	2806	323	0.00042582	0.000176197	5.17e-06	0.00021443	0.433165	0.02001	0.9765	0.18763	0.00305	0.95355	0.0413	0.287347
2241	18	2839843	3722828	2646	365	0.000611711	NA	2.67e-09	NA	NA	NA	NA	NA	NA	NA	NA	NA
2242	18	3722829	4603961	2603	358	0.000848294	0.000147644	1.56e-15	0.00211018	-0.12138	-0.56468	0.26203	0.01473	0	0.3277	0.50664	0.815044
2243	18	4603962	5575812	2977	338	0.000839398	NA	9.27e-16	NA	NA	NA	NA	NA	NA	NA	NA	NA
2244	18	5575813	6756496	3148	370	0.000654113	3.81e-05	1.21e-10	0.189412	NA	NA	NA	NA	NA	NA	NA	NA
2245	18	6756497	7862479	2962	361	0.000739847	0.000133935	4.25e-13	0.00404251	0.07916	-0.3447	0.54743	0.00627	0	0.32358	0.68702	0.90442
2246	18	7862480	8788524	3039	344	0.000870289	0.000179373	4.53e-18	0.00020861	0.23156	-0.0884	0.61481	0.05362	0	0.37799	0.15111	0.50625
2247	18	8788525	9816164	3573	350	0.000817252	NA	3.09e-19	NA	NA	NA	NA	NA	NA	NA	NA	NA
2248	18	9816165	10675548	2818	369	0.000685134	0.000151108	9.03e-11	0.00200889	-0.01648	-0.45865	0.4238	0.00027	0	0.28685	0.93329	0.982474
2249	18	10675549	11872226	3668	357	0.000605335	9.16e-05	9.14e-10	0.0275407	-0.64268	-1	-0.17182	0.41303	0.03036	1	0.00924	0.148066
2250	18	11872227	12735558	2747	277	0.000416855	0.000121287	4.89e-08	0.00619014	-0.04573	-0.60735	0.48244	0.00209	0	0.46078	0.84299	0.960096
2251	18	12735559	13641479	2504	327	0.000689116	0.000105119	3.32e-14	0.0182012	0.098909	-0.37498	0.67265	0.00978	0	0.51925	0.65005	0.885825
2252	18	13641480	14439251	2207	215	0.000401867	4.16e-06	5.65e-07	0.436722	NA	NA	NA	NA	NA	NA	NA	NA
2253	18	14439252	15220934	1428	141	0.000195027	NA	0.00095578	NA	NA	NA	NA	NA	NA	NA	NA	NA
2254	18	15220935	20009696	2141	268	0.000783792	0.000103816	7.54e-18	0.0127598	0.147425	-0.28541	0.71174	0.02173	0	0.52771	0.47095	0.79711
2255	18	20009697	21622716	3494	307	0.000766725	0.000144273	2.26e-19	0.0009493	-0.34321	-0.80323	-0.01009	0.11779	0.00141	0.64518	0.04333	0.29593
2256	18	21622717	22746153	2981	336	0.000855068	0.000168449	1.21e-17	0.00052918	-0.06672	-0.43255	0.27984	0.00445	0	0.20016	0.69134	0.90442
2257	18	22746154	24088163	3273	335	0.000559601	7.14e-05	1.96e-09	0.0797927	NA	NA	NA	NA	NA	NA	NA	NA
2258	18	24088164	25305260	3156	352	0.000780468	2.76e-05	1.98e-17	0.262388	NA	NA	NA	NA	NA	NA	NA	NA
2259	18	25305261	26861067	3625	303	0.000641028	8.84e-05	6.81e-14	0.0273905	-0.17697	-0.83712	0.32708	0.03132	0	0.7366	0.44277	0.788874
2260	18	26861068	27823155	2519	216	0.000628756	0.000103926	1.02e-16	0.00707431	0.552952	0.17707	1	0.30576	0.03137	1	0.00649	0.133071
2261	18	27823156	28792734	2757	283	0.00100262	0.000101653	1.36e-29	0.0114873	0.4544	0.09663	1	0.20648	0.01057	1	0.0142	0.19156
2262	18	28792735	30401128	4064	355	0.000418429	0.000147328	2.64e-06	0.00411496	-0.34661	-0.99676	0.12222	0.12014	0	0.99575	0.14257	0.499379
2263	18	30401129	32458907	4410	333	0.000762436	0.000172942	3.01e-17	0.00068588	0.006167	-0.36249	0.37502	3.8e-05	0	0.18753	0.97118	0.991005
2264	18	32458908	34153297	3921	359	0.000330023	0.000101638	7.51e-05	0.0307942	0.261474	-0.41533	1	0.06837	0	1	0.38499	0.74541
2265	18	34153298	36056932	4500	363	0.000560226	0.000131092	2.51e-09	0.00676507	0.428056	0.00196	1	0.18323	0.00212	1	0.0529	0.315811
2266	18	36056933	37679127	3647	303	0.000651715	8.08e-05	5.31e-14	0.0546218	NA	NA	NA	NA	NA	NA	NA	NA
2267	18	37679128	38498381	2557	230	0.000611195	4e-05	6.99e-17	0.164912	NA	NA	NA	NA	NA	NA	NA	NA
2268	18	38498382	39410165	2324	276	0.000921261	NA	2.21e-26	NA	NA	NA	NA	NA	NA	NA	NA	NA
2269	18	39410166	40471407	2675	249	0.000653999	8.63e-06	7.95e-14	0.435229	NA	NA	NA	NA	NA	NA	NA	NA
2270	18	40471408	41425454	2516	277	0.000529955	4.78e-05	8.91e-12	0.126639	NA	NA	NA	NA	NA	NA	NA	NA
2271	18	41425455	42974165	3632	356	0.000201018	6.29e-05	0.00536206	0.104011	NA	NA	NA	NA	NA	NA	NA	NA
2272	18	42974166	44300145	3710	367	0.000400351	9.5e-05	7.19e-06	0.0382347	-1	-1	-0.45065	1	0.20309	1	0.00027	0.0375872
2273	18	44300146	45718492	3799	341	0.000616349	0.000164887	7.33e-11	0.00178078	-0.12449	-0.59282	0.2883	0.0155	0	0.35886	0.52836	0.82521
2274	18	45718493	46558306	2572	367	0.000512189	0.000167008	1.87e-08	0.00116903	0.022249	-0.43213	0.48933	0.00049	0	0.29606	0.91346	0.979724
2275	18	46558307	47455925	2615	234	0.000330208	8.48e-05	5.16e-07	0.0259223	0.008116	-0.65514	0.697	6.59e-05	0	0.69595	0.97631	0.992233
2276	18	47455926	48228379	2177	281	0.000610288	3.53e-05	3.4e-14	0.200608	NA	NA	NA	NA	NA	NA	NA	NA
2277	18	48228380	49790996	3954	352	0.000845676	NA	1.85e-17	NA	NA	NA	NA	NA	NA	NA	NA	NA
2278	18	49790997	50372823	2229	235	0.000675788	0.000242087	8.77e-17	2.78e-07	0.063926	-0.22861	0.36179	0.00409	0	0.13774	0.65659	0.888866
2279	18	50372824	51060986	2227	160	0.000657366	0.000223263	1.5e-22	1.33e-08	0.075697	-0.19641	0.34517	0.00573	0	0.12324	0.57013	0.85195
2280	18	51060987	52512523	3992	234	0.000415592	0.000188441	4.55e-10	2.63e-05	0.058237	-0.31024	0.43631	0.00339	0	0.20355	0.74268	0.922766
2281	18	52512524	53762996	2550	295	0.000831786	0.000335145	7.16e-22	3.49e-10	0.088254	-0.1571	0.34137	0.00779	0	0.1173	0.46812	0.79711
2282	18	53762997	54957867	2906	302	0.000483667	0.000281933	2.46e-08	5.61e-08	-0.064	-0.40051	0.27405	0.0041	0	0.17069	0.69344	0.90442
2283	18	54957868	55809315	2705	312	0.000864075	8.61e-05	6.25e-21	0.0342185	0.268573	-0.18145	0.99155	0.07213	0	1	0.21791	0.602207
2284	18	55809316	56832312	2989	339	0.000760282	9.02e-05	1.22e-16	0.0352069	-0.40169	-1	0.0495	0.16136	0	1	0.07707	0.382455
2285	18	56832313	57635821	2695	326	0.000275148	6.88e-05	0.00096228	0.0588723	NA	NA	NA	NA	NA	NA	NA	NA
2286	18	57635822	58527236	2928	243	0.000692433	2.1e-05	1.38e-17	0.29454	NA	NA	NA	NA	NA	NA	NA	NA
2287	18	58527237	59449422	2523	306	0.000711691	0.000131697	3.08e-13	0.00258188	0.291491	-0.0902	0.80738	0.08497	0	0.65268	0.13297	0.489121
2288	18	59449423	60780194	3871	320	0.000653271	5.71e-05	1.57e-15	0.106518	NA	NA	NA	NA	NA	NA	NA	NA
2289	18	60780195	62074993	3536	331	0.000921775	0.000110765	1.34e-22	0.0144069	0.028767	-0.43506	0.50531	0.00083	0	0.35645	0.88236	0.968917
2290	18	62074994	63109755	3023	266	0.000639838	0.000168167	1.59e-15	0.00013391	0.006879	-0.34537	0.35816	4.73e-05	0	0.16553	0.96722	0.990771
2291	18	63109756	64253143	3067	259	0.000865566	9.13e-05	7.4e-25	0.0237728	0.201123	-0.22272	0.80445	0.04045	0	0.6548	0.32781	0.696493
2292	18	64253144	65294195	3081	252	0.000812932	0.000160465	2e-19	0.00024548	-0.45334	-0.87719	-0.1421	0.20552	0.02052	0.76947	0.00616	0.131232
2293	18	65294196	66407960	3804	311	0.000576136	0.000151252	1.92e-09	0.00146434	0.145833	-0.27766	0.62512	0.02127	0	0.39329	0.47226	0.79711
2294	18	66407961	67195980	2422	265	0.000642851	3.61e-05	3.03e-14	0.205472	NA	NA	NA	NA	NA	NA	NA	NA
2295	18	67195981	68051035	2501	298	0.000461518	NA	3.16e-08	NA	NA	NA	NA	NA	NA	NA	NA	NA
2296	18	68051036	69311742	4261	333	0.000462543	7.71e-05	1.58e-08	0.0749383	NA	NA	NA	NA	NA	NA	NA	NA
2297	18	69311743	70540349	4039	344	0.000872897	8.08e-05	9.83e-18	0.0803522	NA	NA	NA	NA	NA	NA	NA	NA
2298	18	70540350	71491860	3164	331	0.000704378	0.000165185	1.92e-13	0.00068122	-0.38872	-0.84871	-0.03508	0.15111	0.00332	0.72031	0.03166	0.264853
2299	18	71491861	72785206	3432	361	0.000752996	0.000179892	4.2e-14	0.00034504	-0.08473	-0.45701	0.2752	0.00718	0	0.21815	0.62403	0.876063
2300	18	72785207	73568260	2699	324	0.000916631	0.000323017	1.41e-21	3.43e-09	0.328639	0.08788	0.58993	0.108	0.00776	0.34801	0.00836	0.148066
2301	18	73568261	74471745	3235	356	0.000828654	0.000249189	2.36e-15	3.38e-06	-0.10288	-0.41383	0.19915	0.01058	0	0.17269	0.49035	0.809392
2302	18	74471746	75240760	3091	343	0.000868555	0.000168605	1.72e-18	0.0003081	-0.30722	-0.70281	0.01912	0.09439	0	0.49394	0.05844	0.331699
2303	18	75240761	76231685	3670	366	0.000814291	4.58e-05	1.1e-17	0.154246	NA	NA	NA	NA	NA	NA	NA	NA
2304	18	76231686	77148137	3503	292	0.000884661	NA	3.2e-23	NA	NA	NA	NA	NA	NA	NA	NA	NA
2305	18	77148138	78017072	2778	310	0.000761405	9.77e-05	5.94e-16	0.0237972	0.554532	0.12963	1	0.30751	0.018	1	0.01214	0.175688
2306	19	64705	762046	1920	342	0.000872698	0.000311989	1.35e-14	2.34e-08	-0.14363	-0.42826	0.1298	0.02063	0	0.18341	0.29876	0.67349
2307	19	762047	1515920	2134	357	0.000844707	0.000117602	1.14e-13	0.00938804	0.243355	-0.17299	0.84215	0.05922	0	0.71015	0.23928	0.623242
2308	19	1515921	2253174	1893	336	0.00108301	0.000265049	6.64e-20	4.15e-07	0.043813	-0.22161	0.32251	0.00192	0	0.11097	0.74637	0.922766
2309	19	2253175	3085446	2671	350	0.00105158	0.000102706	1.43e-23	0.0180052	0.326526	-0.0562	1	0.10662	0	1	0.0981	0.430845
2310	19	3085447	3893909	2352	356	0.000942975	0.000475108	4.81e-16	3.7e-16	0.265497	0.04194	0.48914	0.07049	0.00214	0.23926	0.01994	0.209762
2311	19	3893910	4741718	2294	350	0.00166259	0.000275675	7.68e-39	7.23e-07	0.076795	-0.16644	0.32933	0.0059	0	0.11038	0.52194	0.823076
2312	19	4741719	5478684	2314	343	0.00131218	0.00013019	2.17e-33	0.00720435	0.341389	0.00613	0.91294	0.11655	0.00153	0.83345	0.04757	0.303188
2313	19	5478685	6455428	3072	326	0.000570949	0.000110901	4.32e-11	0.00985126	-0.37271	-1	0.05734	0.13891	0	1	0.08936	0.41549
2314	19	6455429	7249359	2733	359	0.00064801	0.000129458	5.43e-13	0.00840316	-0.28133	-0.89229	0.12989	0.07915	0	0.79647	0.175	0.540423
2315	19	7249360	8199016	2826	351	0.000564077	0.000177955	9.54e-10	0.00058986	-0.06307	-0.47844	0.35074	0.00398	0	0.2585	0.74307	0.922766
2316	19	8199017	9105577	2422	329	0.000823198	0.000311762	2.35e-17	3.11e-09	-0.06773	-0.33179	0.19651	0.00459	0	0.1117	0.60227	0.864959
2317	19	9105578	10028840	2497	221	0.00079557	3.29e-05	1.49e-20	0.192912	NA	NA	NA	NA	NA	NA	NA	NA
2318	19	10028841	11681978	4227	389	0.000307106	0.000182378	6.21e-05	0.00046886	0.315896	-0.13376	0.90446	0.09979	0	0.81804	0.16802	0.529322
2319	19	11681979	13213186	3440	305	0.000957653	0.000181718	7.69e-28	0.00012047	-0.0967	-0.41512	0.19867	0.00935	0	0.17534	0.51214	0.818801
2320	19	13213187	13968319	1944	320	0.000617687	0.000201903	1.03e-11	6.67e-05	0.046911	-0.30882	0.41324	0.0022	0	0.19003	0.78462	0.936191
2321	19	13968320	14891100	2195	337	0.00112019	0.000101031	2.62e-24	0.0242863	0.294306	-0.11525	0.97251	0.08662	0	0.9484	0.14457	0.499379
2322	19	14891101	15650185	2368	305	0.000988484	0.000100434	1.04e-24	0.0221554	0.190438	-0.2297	0.78449	0.03627	0	0.62963	0.34515	0.711952
2323	19	15650186	16079006	2013	171	0.000566406	NA	7.38e-19	NA	NA	NA	NA	NA	NA	NA	NA	NA
2324	19	16079007	17045963	2436	289	0.00111047	NA	9.38e-30	NA	NA	NA	NA	NA	NA	NA	NA	NA
2325	19	17045964	17750518	2188	309	0.000502166	NA	2.22e-08	NA	NA	NA	NA	NA	NA	NA	NA	NA
2326	19	17750519	18504867	2123	320	0.000946836	0.000241601	3.07e-21	3.31e-06	0.291941	0.01888	0.5943	0.08523	0.00161	0.35319	0.03735	0.282902
2327	19	18504868	19749166	2751	304	0.000644321	0.000196457	4.84e-14	4.78e-05	-0.08204	-0.43387	0.24688	0.00673	0	0.19222	0.61612	0.870978
2328	19	19749167	20485499	2333	224	0.000686705	0.000143536	4.1e-18	0.00046285	0.073629	-0.29022	0.44687	0.00542	0	0.21257	0.66991	0.895434
2329	19	20485500	21155862	2353	125	0.000350257	4.41e-05	9.76e-11	0.0690592	NA	NA	NA	NA	NA	NA	NA	NA
2330	19	21155863	21822653	2012	144	0.000313969	5.54e-05	4.89e-08	0.0388273	-0.13748	-0.96268	0.53192	0.0189	0	1	0.63208	0.879825
2331	19	21822654	22729408	2811	212	0.0003075	0.000116626	5.86e-06	0.00234934	0.017062	-0.53494	0.57451	0.00029	0	0.43784	0.94367	0.982727
2332	19	22729409	23468992	2270	154	0.000243733	NA	5.16e-06	NA	NA	NA	NA	NA	NA	NA	NA	NA
2333	19	23468993	24567341	3056	186	0.000344167	8.59e-06	2.15e-07	0.398251	NA	NA	NA	NA	NA	NA	NA	NA
2334	19	24567342	28555845	3056	152	0.000176089	6.32e-06	0.0070302	0.376806	NA	NA	NA	NA	NA	NA	NA	NA
2335	19	28555846	29389090	3195	250	0.000280029	3.57e-05	7.79e-06	0.159364	NA	NA	NA	NA	NA	NA	NA	NA
2336	19	29389091	30375792	3484	334	0.000570277	4.82e-05	2.64e-11	0.164664	NA	NA	NA	NA	NA	NA	NA	NA
2337	19	30375793	31763008	3051	372	0.000745291	0.000163833	5.68e-12	0.0008876	0.219879	-0.15788	0.67736	0.04835	0	0.46201	0.23435	0.617359
2338	19	31763009	33028099	3266	348	0.000899213	0.000133448	3.67e-20	0.00560346	0.394694	0.0285	0.96659	0.15578	0.0028	0.93429	0.03225	0.264853
2339	19	33028100	33785835	2524	250	0.000725846	0.000132947	8.11e-19	0.00199937	0.112658	-0.26952	0.53777	0.01269	0	0.29596	0.53501	0.83013
2340	19	33785836	34633274	2643	321	0.000812028	0.000171619	1.05e-17	0.00032807	0.250549	-0.07285	0.6267	0.06278	0	0.39275	0.13077	0.486648
2341	19	34633275	35649343	2621	299	0.0011067	0.000164583	4.36e-30	0.00024315	-0.08566	-0.41547	0.22412	0.00734	0	0.17519	0.56358	0.846005
2342	19	35649344	36638122	2715	342	0.000768859	0.000134063	2.08e-16	0.00295773	0.580299	0.22276	1	0.33675	0.04962	1	0.00189	0.0698298
2343	19	36638123	38472870	3935	221	0.000393888	NA	2.02e-10	NA	NA	NA	NA	NA	NA	NA	NA	NA
2344	19	38472871	39370419	2387	276	0.000583124	NA	3.52e-15	NA	NA	NA	NA	NA	NA	NA	NA	NA
2345	19	39370420	40171413	2294	288	0.000536004	NA	4.64e-11	NA	NA	NA	NA	NA	NA	NA	NA	NA
2346	19	40171414	41004105	2118	261	0.000555618	3.54e-05	5.49e-14	0.178392	NA	NA	NA	NA	NA	NA	NA	NA
2347	19	41004106	41733463	2009	284	0.000733601	0.000170545	1.26e-14	0.00050972	0.261489	-0.08251	0.68567	0.06838	0	0.47014	0.14092	0.498577
2348	19	41733464	43317282	2496	321	0.000806623	2.39e-05	4.14e-18	0.237781	NA	NA	NA	NA	NA	NA	NA	NA
2349	19	43317283	43960958	680	169	0.000414665	2.38e-05	7.88e-07	0.214547	NA	NA	NA	NA	NA	NA	NA	NA
2350	19	43960959	45040932	3033	302	0.000620379	NA	1.7e-14	NA	NA	NA	NA	NA	NA	NA	NA	NA
2351	19	45040933	45893307	2262	336	0.000869008	0.00017634	9.35e-19	0.00023567	0.172554	-0.15252	0.53453	0.02977	0	0.28584	0.28366	0.667064
2352	19	45893308	46765060	2290	297	0.00100708	0.000207461	8.3e-28	1.7e-05	0.093233	-0.19088	0.38184	0.00869	0	0.14774	0.50272	0.813721
2353	19	46765061	47752727	2403	337	0.000690421	6.83e-05	1.35e-12	0.0538845	NA	NA	NA	NA	NA	NA	NA	NA
2354	19	47752728	48573065	2350	305	0.000910503	0.000198358	3.41e-20	2.62e-05	0.206661	-0.08426	0.5384	0.04271	0	0.28987	0.16815	0.529322
2355	19	48573066	49415189	2637	308	0.000806007	0.000137181	7.1e-19	0.00187581	0.121901	-0.24542	0.54965	0.01486	0	0.30539	0.49167	0.810711
2356	19	49415190	50451925	2525	342	0.000571297	0.000291066	8.49e-10	5.03e-08	0.116208	-0.18945	0.43542	0.0135	0	0.19014	0.4505	0.79711
2357	19	50451926	51259178	1968	322	0.00074799	0.00023051	3.7e-15	1.78e-06	0.343072	0.05074	0.66734	0.1177	0.00357	0.44535	0.02083	0.214416
2358	19	51259179	51903804	1924	328	0.000842001	0.000297638	6.18e-16	7.31e-09	0.06384	-0.20864	0.33525	0.00408	0	0.11608	0.6327	0.879825
2359	19	51903805	52678748	2879	313	0.000702509	0.000159716	2.29e-18	0.00097377	-0.01583	-0.39119	0.34874	0.00025	0	0.1916	0.92683	0.981279
2360	19	52678749	53431217	2877	317	0.000590505	9.37e-06	2.02e-09	0.407608	NA	NA	NA	NA	NA	NA	NA	NA
2361	19	53431218	54042240	2455	322	0.000967032	8.27e-05	5.15e-19	0.0396456	0.422228	-0.01225	1	0.17828	0	1	0.0602	0.33569
2362	19	54042241	54602370	1581	309	0.000954054	0.000183974	8.2e-19	0.00011378	0.433798	0.13152	0.81031	0.18818	0.0175	0.65661	0.00608	0.131232
2363	19	54602371	55182973	1879	316	0.00109853	0.000139314	2.47e-27	0.00133814	0.146509	-0.19543	0.53028	0.02146	0	0.28371	0.36504	0.727745
2364	19	55182974	55714085	1441	235	0.000877483	3.04e-05	1.24e-23	0.215173	NA	NA	NA	NA	NA	NA	NA	NA
2365	19	55714086	56411086	2211	359	0.000979379	0.000141569	4.56e-24	0.00301146	-0.19726	-0.62856	0.14749	0.03891	0	0.39844	0.24924	0.633337
2366	19	56411087	57143509	2505	342	0.000646609	0.000154966	4.21e-12	0.00053252	0.096359	-0.28945	0.50754	0.00929	0	0.26493	0.59749	0.86314
2367	19	57143510	57959952	2483	351	0.000763371	1.05e-05	6.75e-16	0.406892	NA	NA	NA	NA	NA	NA	NA	NA
2368	19	57959953	59118811	2908	314	0.000626536	0.000146373	5.45e-14	0.00282013	0.217512	-0.16355	0.69614	0.04731	0	0.4857	0.25691	0.642408
2369	20	60795	884241	2703	381	0.000992186	2.4e-05	3.32e-18	0.284741	NA	NA	NA	NA	NA	NA	NA	NA
2370	20	884242	1771285	2556	343	0.00123572	5.79e-05	1.19e-32	0.120275	NA	NA	NA	NA	NA	NA	NA	NA
2371	20	1771286	2668108	2823	349	0.000616546	0.000149412	4.11e-10	0.00187144	0.009679	-0.44751	0.45622	9.37e-05	0	0.29941	0.96147	0.98886
2372	20	2668109	3736551	2913	325	0.000699084	0.000210795	1e-15	1.71e-05	0.104258	-0.21181	0.4343	0.01087	0	0.19069	0.50054	0.813721
2373	20	3736552	4591847	2748	324	0.000664528	0.000165283	8.61e-12	0.00052286	0.106542	-0.2725	0.51809	0.01135	0	0.27728	0.5625	0.846005
2374	20	4591848	5379450	2447	311	0.000616951	2.17e-05	1.24e-10	0.307716	NA	NA	NA	NA	NA	NA	NA	NA
2375	20	5379451	6128358	2424	323	0.00125819	6.96e-05	1.07e-29	0.0737725	NA	NA	NA	NA	NA	NA	NA	NA
2376	20	6128359	7231796	2990	336	0.000891925	0.000148681	4.02e-16	0.00122	4.66e-05	-0.38772	0.38576	2.17e-09	0	0.20697	0.99979	0.999791
2377	20	7231797	7959828	2036	214	0.00076993	NA	1.48e-20	NA	NA	NA	NA	NA	NA	NA	NA	NA
2378	20	7959829	9279550	3542	356	0.000769721	4.08e-05	6.46e-15	0.155347	NA	NA	NA	NA	NA	NA	NA	NA
2379	20	9279551	10279603	2772	345	0.000576598	0.000189423	1.49e-09	0.00016886	0.308916	-0.06081	0.75076	0.09543	0	0.56364	0.09555	0.42594
2380	20	10279604	11257012	2879	339	0.000630848	0.000193576	1.72e-11	0.00018644	-0.06769	-0.45901	0.29501	0.00458	0	0.22241	0.70224	0.906821
2381	20	11257013	12353961	3309	294	0.000593677	6.98e-05	3.63e-13	0.0658655	NA	NA	NA	NA	NA	NA	NA	NA
2382	20	12353962	13202335	2886	298	0.000458458	1.55e-05	2.15e-07	0.323084	NA	NA	NA	NA	NA	NA	NA	NA
2383	20	13202336	14203755	2606	254	0.000813016	0.000188648	4.89e-21	2.86e-05	-0.07607	-0.40286	0.23425	0.00579	0	0.16569	0.61441	0.87083
2384	20	14203756	15238519	2822	279	0.000537532	0.000229899	4.41e-11	1.95e-06	0.10419	-0.23452	0.43477	0.01086	0	0.19167	0.51834	0.821263
2385	20	15238520	15962576	2244	303	0.000778094	0.000181742	4.93e-16	0.00016147	0.016663	-0.32692	0.36208	0.00028	0	0.16354	0.91984	0.979724
2386	20	15962577	16661516	2536	280	0.000528475	0.000174706	4.21e-11	0.00011509	0.05901	-0.31461	0.42909	0.00348	0	0.19867	0.74157	0.922766
2387	20	16661517	17359290	2270	283	0.000478852	0.000109847	1.54e-08	0.00944973	-0.32623	-1	0.14178	0.10643	0	1	0.16554	0.528834
2388	20	17359291	18058524	2251	299	0.000977995	0.000154502	2.03e-24	0.00104051	-0.05703	-0.43087	0.28918	0.00325	0	0.20601	0.72788	0.918137
2389	20	18058525	18959419	3249	227	0.00057072	7.61e-05	1.39e-14	0.0345603	0.214281	-0.28497	0.94842	0.04592	0	0.95882	0.3706	0.731923
2390	20	18959420	19957928	2963	339	0.000505169	0.000160104	6.2e-08	0.00056274	-0.08941	-0.53755	0.34009	0.00799	0	0.30173	0.65848	0.888866
2391	20	19957929	21682377	3682	351	0.000576296	0.000201374	3.21e-09	4.79e-05	0.257673	-0.0987	0.67222	0.0664	0	0.45187	0.15004	0.50602
2392	20	21682378	22780956	2492	279	0.000475626	0.000108882	7.06e-08	0.00816472	-0.15609	-0.7826	0.34514	0.02436	0	0.6386	0.50901	0.817104
2393	20	22780957	23808562	3041	301	0.00084799	6.02e-06	2.91e-19	0.41356	NA	NA	NA	NA	NA	NA	NA	NA
2394	20	23808563	24487128	2414	241	0.000669527	2.31e-05	1.62e-16	0.258434	NA	NA	NA	NA	NA	NA	NA	NA
2395	20	24487129	25181038	2277	221	0.000715499	4.98e-05	5.05e-20	0.116082	NA	NA	NA	NA	NA	NA	NA	NA
2396	20	25181039	26318858	2309	146	0.00044924	NA	2.06e-12	NA	NA	NA	NA	NA	NA	NA	NA	NA
2397	20	26318859	30569659	1955	170	0.000802297	NA	2.76e-25	NA	NA	NA	NA	NA	NA	NA	NA	NA
2398	20	30569660	32484506	3554	351	0.000576312	2.57e-05	2.94e-10	0.219496	NA	NA	NA	NA	NA	NA	NA	NA
2399	20	32484507	33890060	2289	222	0.000713844	NA	1.29e-21	NA	NA	NA	NA	NA	NA	NA	NA	NA
2400	20	33890061	35990261	3452	318	0.000670188	7.98e-05	8.62e-16	0.03281	0.219044	-0.25576	0.92769	0.04798	0	0.88348	0.33751	0.704475
2401	20	35990262	37253657	2785	345	0.000857146	NA	3.2e-17	NA	NA	NA	NA	NA	NA	NA	NA	NA
2402	20	37253658	38427594	2955	277	0.000668978	6.45e-05	4.49e-18	0.0670934	NA	NA	NA	NA	NA	NA	NA	NA
2403	20	38427595	40272390	4270	361	0.000864758	0.000106108	3.49e-18	0.0142235	0.464688	0.08935	1	0.21594	0.00954	1	0.02152	0.219081
2404	20	40272391	41351514	3365	342	0.000749261	0.000101721	2.39e-16	0.0165625	0.397046	-0.01422	1	0.15765	0	1	0.05895	0.332203
2405	20	41351515	42185671	2303	324	0.000926482	0.00018365	3.43e-24	0.00025096	0.343929	0.05315	0.74024	0.11829	0.00398	0.54795	0.02496	0.22768
2406	20	42185672	43008890	2272	313	0.00103645	0.000274482	1.96e-24	9.85e-08	-0.02537	-0.28164	0.23047	0.00064	0	0.09165	0.84238	0.960096
2407	20	43008891	44072210	2269	322	0.00130918	0.000166079	4.91e-40	0.00038489	-0.10589	-0.42959	0.17955	0.01121	0	0.18662	0.46197	0.79711
2408	20	44072211	45673603	4522	374	0.00039306	0.000116089	1.12e-06	0.00819613	0.33682	-0.14444	1	0.11345	0	1	0.16589	0.528834
2409	20	45673604	46486132	2077	298	0.000775997	0.00013926	4.02e-16	0.00253009	0.795185	0.44713	1	0.63232	0.19992	1	#######	0.0073359
2410	20	46486133	47203836	2089	297	0.000977712	0.000107084	1.03e-20	0.00804843	0.045571	-0.37706	0.48782	0.00208	0	0.29339	0.81075	0.948008
2411	20	47203837	48212975	2788	267	0.000698778	0.000110421	1.56e-18	0.00791709	0.198562	-0.19788	0.74028	0.03943	0	0.55711	0.31362	0.683697
2412	20	48212976	49236418	2795	327	0.000758257	6.57e-05	8.71e-16	0.0798553	NA	NA	NA	NA	NA	NA	NA	NA
2413	20	49236419	50653620	4155	385	0.000501062	0.000141331	5.28e-08	0.0029482	0.046295	-0.42691	0.54316	0.00214	0	0.33818	0.83064	0.953379
2414	20	50653621	51533750	2334	252	0.000790209	0.000168309	8.84e-20	0.00014225	-0.24218	-0.61099	0.06398	0.05865	0	0.3733	0.13005	0.486598
2415	20	51533751	52411532	2193	359	0.000757992	0.000138083	1.25e-14	0.00333543	0.494522	0.12943	1	0.24455	0.01719	1	0.00943	0.148874
2416	20	52411533	53120334	2442	286	0.00057021	0.000145791	5.62e-12	0.00139303	0.087851	-0.32806	0.51725	0.00772	0	0.2844	0.64997	0.885825
2417	20	53120335	53879803	2232	246	0.000627338	0.000163942	2.7e-12	0.0002727	0.08243	-0.29296	0.47587	0.00679	0	0.23822	0.64949	0.885825
2418	20	53879804	54743694	2395	266	0.000560881	3.74e-05	4.03e-09	0.159358	NA	NA	NA	NA	NA	NA	NA	NA
2419	20	54743695	55448075	2137	327	0.00095444	0.000163083	7.46e-23	0.00063725	0.327479	0.01013	0.7268	0.10724	0.00144	0.52823	0.04372	0.29593
2420	20	55448076	56172843	2608	329	0.000736955	0.000188107	1e-15	0.00017932	0.345479	0.01916	0.75597	0.11936	0.00215	0.57149	0.03721	0.282902
2421	20	56172844	56951773	2427	342	0.000802847	0.000253268	6.22e-17	2.39e-06	0.422656	0.14687	0.74604	0.17864	0.02177	0.55657	0.00364	0.097683
2422	20	56951774	57924037	2359	347	0.000875119	0.000175609	3.57e-18	0.00046508	-0.13311	-0.50239	0.2131	0.01772	0	0.25359	0.42012	0.770399
2423	20	57924038	58780894	2427	353	0.00110172	0.000136101	2.1e-24	0.0053973	0.111737	-0.26361	0.54253	0.01249	0	0.31201	0.52795	0.82521
2424	20	58780895	59560457	2450	306	0.00102606	0.000261957	5.95e-25	1.66e-07	0.275117	0.0263	0.54277	0.07569	0.00167	0.2946	0.03286	0.265881
2425	20	59560458	60125333	2137	280	0.000534255	0.00021558	9.43e-09	5.94e-06	-0.22031	-0.60255	0.12858	0.04854	0	0.36307	0.20925	0.593653
2426	20	60125334	60766557	2358	335	0.00102798	0.000306664	4.77e-22	8.19e-08	0.402657	0.15354	0.67435	0.16213	0.02357	0.45474	0.00192	0.0698298
2427	20	60766558	61470768	2244	329	0.00101517	0.000138986	1.92e-22	0.00261076	-0.12174	-0.53672	0.23751	0.01482	0	0.29102	0.48272	0.80369
2428	20	61470769	62179241	2695	336	0.000462974	0.000111077	2.77e-07	0.0177091	-0.00579	-0.62264	0.61158	3.36e-05	0	0.56988	0.9818	0.992233
2429	20	62179242	62963627	2065	293	0.000469272	0.000121574	4.11e-09	0.00322374	-0.33859	-0.94315	0.09661	0.11464	0	0.89187	0.11487	0.464244
2430	21	9411245	15026792	566	43	NA	6.7e-06	NA	0.31671	NA	NA	NA	NA	NA	NA	NA	NA
2431	21	15026793	15840033	2208	208	0.000439625	6.27e-05	3.77e-10	0.0459885	-0.18909	-1	0.42057	0.03576	0	1	0.48367	0.804255
2432	21	15840034	16873443	2640	355	0.000392505	0.000104921	3.31e-05	0.0156071	0.399709	-0.16715	1	0.15977	0	1	0.14656	0.500578
2433	21	16873444	18222037	2507	329	0.0014477	0.000190861	8.84e-32	0.00012173	-0.11811	-0.42103	0.1703	0.01395	0	0.17727	0.4077	0.762114
2434	21	18222038	19479024	3712	357	0.000364194	NA	0.00010824	NA	NA	NA	NA	NA	NA	NA	NA	NA
2435	21	19479025	20407307	3193	318	0.00062445	9.4e-05	3.36e-12	0.023961	-0.25943	-0.97399	0.24415	0.0673	0	0.96848	0.26439	0.648648
2436	21	20407308	21632916	3952	319	0.000498584	8.32e-05	4.8e-08	0.0379093	0.402298	-0.15269	1	0.16184	0	1	0.13704	0.49417
2437	21	21632917	22201890	2282	284	0.000946194	0.000101662	1.89e-23	0.0119383	0.078736	-0.35305	0.54643	0.0062	0	0.34675	0.6831	0.90442
2438	21	22201891	23266941	3323	303	0.00072534	0.000101951	1.85e-15	0.0255939	0.030541	-0.49099	0.59519	0.00093	0	0.49975	0.89113	0.97259
2439	21	23266942	24055941	2120	288	0.000403408	0.000224146	1.2e-06	5.17e-06	0.111826	-0.2712	0.51371	0.01251	0	0.2697	0.55167	0.839513
2440	21	24055942	25247986	3801	323	0.000403344	0.000253502	5.49e-06	9.65e-07	-0.1482	-0.55819	0.22903	0.02196	0	0.31335	0.42417	0.775208
2441	21	25247987	26467826	3817	303	0.00106191	0.000154466	1.56e-26	0.00041215	0.033144	-0.29274	0.37206	0.0011	0	0.15595	0.83134	0.953379
2442	21	26467827	27774350	3261	303	0.000615739	0.000118653	9.32e-13	0.00626577	0.040799	-0.41973	0.53249	0.00166	0	0.34212	0.84359	0.960096
2443	21	27774351	28616539	2779	293	0.000514486	0.000165491	2.01e-08	0.00039159	0.284255	-0.10839	0.75842	0.0808	0	0.5752	0.15187	0.506671
2444	21	28616540	29449870	2487	269	0.000364575	6.22e-05	1.06e-05	0.0776457	NA	NA	NA	NA	NA	NA	NA	NA
2445	21	29449871	30847296	3656	241	0.000520651	1.54e-05	9.94e-13	0.329643	NA	NA	NA	NA	NA	NA	NA	NA
2446	21	30847297	32202239	3733	295	0.000616465	3.8e-05	1.59e-12	0.156326	NA	NA	NA	NA	NA	NA	NA	NA
2447	21	32202240	33270272	2968	317	0.000678617	0.000151097	1.19e-14	0.00128414	0.323161	-0.03823	0.78858	0.10443	0	0.62185	0.07811	0.384906
2448	21	33270273	34383794	2772	324	0.000547285	0.000271997	6.95e-10	2.37e-07	0.074387	-0.25527	0.40247	0.00553	0	0.16636	0.63822	0.881107
2449	21	34383795	35729261	3209	362	0.000828058	7.09e-05	3.68e-19	0.0621013	NA	NA	NA	NA	NA	NA	NA	NA
2450	21	35729262	37303548	4163	371	0.000693023	0.000112264	1.94e-13	0.0135273	-0.11554	-0.65759	0.35029	0.01335	0	0.48172	0.58752	0.857756
2451	21	37303549	38046449	2456	247	0.00052373	0.000241759	7.83e-12	4.46e-07	0.358248	0.05321	0.68951	0.12834	0.00365	0.47542	0.02224	0.219243
2452	21	38046450	39252059	3492	324	0.000544766	0.000213996	2.37e-09	3.22e-05	0.327078	-0.02418	0.73128	0.10698	0	0.53477	0.06599	0.349438
2453	21	39252060	40480831	3390	371	0.000537001	6.39e-05	9.64e-08	0.10202	NA	NA	NA	NA	NA	NA	NA	NA
2454	21	40480832	41344742	2814	287	0.000810107	0.000149765	6.84e-20	0.0005963	-0.07928	-0.44408	0.27249	0.00629	0	0.20708	0.63521	0.88081
2455	21	41344743	42187152	2940	337	0.000667526	0.000153664	1.41e-11	0.00156655	0.262959	-0.13297	0.73453	0.06915	0	0.53954	0.17318	0.539004
2456	21	42187153	43081434	2813	371	0.000607821	0.000260363	2.68e-09	1.25e-06	-0.11923	-0.46845	0.21218	0.01422	0	0.22017	0.46769	0.79711
2457	21	43081435	43812791	3046	375	0.000731439	0.000168	2.04e-14	0.00103067	0.12998	-0.23694	0.54517	0.01689	0	0.30441	0.46814	0.79711
2458	21	43812792	44815008	2996	323	0.000628092	7.99e-05	3.9e-13	0.0416471	-0.09622	-0.79194	0.47419	0.00926	0	0.72705	0.69288	0.90442
2459	21	44815009	46045433	2351	334	0.00105316	0.000194822	2.25e-22	8.89e-05	0.017995	-0.29486	0.34213	0.00032	0	0.1356	0.90473	0.975178
2460	21	46045434	47014880	3596	357	0.000535302	6.47e-05	7.54e-09	0.0954084	NA	NA	NA	NA	NA	NA	NA	NA
2461	21	47014881	48119633	3457	291	0.0004985	NA	1.08e-10	NA	NA	NA	NA	NA	NA	NA	NA	NA
2462	22	16050213	17587474	1177	180	0.000489304	0.000155429	1.98e-09	5.85e-05	-0.34681	-0.78171	0.02052	0.12028	0	0.61108	0.06736	0.35552
2463	22	17587475	18535225	3129	366	0.00053945	0.000171701	3.6e-08	0.0003865	0.337757	-0.05218	0.82275	0.11408	0	0.67744	0.08688	0.410464
2464	22	18535226	19635654	2499	268	0.000644823	0.000224294	1.59e-11	4.14e-06	0.080994	-0.24878	0.42467	0.00656	0	0.18521	0.61869	0.873249
2465	22	19635655	20969184	2642	331	0.000398955	0.000171448	4.05e-06	0.00037462	-0.0616	-0.54578	0.39921	0.00379	0	0.32391	0.77396	0.935151
2466	22	20969185	22404422	2615	278	0.000684703	6.45e-05	8.05e-13	0.0682156	NA	NA	NA	NA	NA	NA	NA	NA
2467	22	22404423	23143364	2511	252	0.000683961	6.05e-05	1.4e-11	0.0890157	NA	NA	NA	NA	NA	NA	NA	NA
2468	22	23143365	23950732	2212	284	0.00070676	0.000229896	3.82e-13	1.06e-06	-0.12232	-0.44456	0.1901	0.01496	0	0.19814	0.42635	0.775987
2469	22	23950733	25282436	3250	316	0.00083409	NA	4.29e-19	NA	NA	NA	NA	NA	NA	NA	NA	NA
2470	22	25282437	26166934	2035	297	0.000912226	0.000112489	8.41e-20	0.00830906	0.272016	-0.11728	0.82352	0.07399	0	0.67935	0.15777	0.520829
2471	22	26166935	27192923	3232	359	0.000580506	0.000238246	7.39e-10	8.53e-06	-0.17145	-0.53548	0.16567	0.0294	0	0.28673	0.30815	0.677676
2472	22	27192924	27952441	2824	384	0.000576891	8.94e-05	1.48e-08	0.0549911	NA	NA	NA	NA	NA	NA	NA	NA
2473	22	27952442	29457601	3246	306	0.00084028	7.23e-05	6.57e-21	0.0508155	NA	NA	NA	NA	NA	NA	NA	NA
2474	22	29457602	30962255	3661	308	0.000735925	1.01e-05	3.59e-17	0.322571	NA	NA	NA	NA	NA	NA	NA	NA
2475	22	30962256	31904549	2447	261	0.000582031	1.06e-05	1.4e-13	0.379647	NA	NA	NA	NA	NA	NA	NA	NA
2476	22	31904550	32662293	2220	198	0.000377561	0.000118968	3.09e-10	0.00102465	-0.19521	-0.6829	0.21579	0.03811	0	0.46817	0.33737	0.704475
2477	22	32662294	33501725	2894	313	0.000855404	0.000239024	2.25e-20	9.31e-07	0.431249	0.17152	0.72622	0.18598	0.02942	0.5274	0.00191	0.0698298
2478	22	33501726	34361897	2766	325	0.000767434	0.00019487	7.4e-17	0.00011891	0.058735	-0.2697	0.40997	0.00345	0	0.18018	0.71487	0.913128
2479	22	34361898	35368341	3584	281	0.000420354	3.03e-05	1.05e-07	0.208315	NA	NA	NA	NA	NA	NA	NA	NA
2480	22	35368342	36135968	2415	303	0.000887485	6.83e-05	2.95e-20	0.0574047	NA	NA	NA	NA	NA	NA	NA	NA
2481	22	36135969	37364004	3352	351	0.000838615	0.000215012	2.91e-18	2.51e-05	-0.12327	-0.43651	0.18149	0.0152	0	0.19089	0.41152	0.763971
2482	22	37364005	38718589	3459	376	0.000548806	5.28e-05	6.52e-09	0.120898	NA	NA	NA	NA	NA	NA	NA	NA
2483	22	38718590	40378783	3631	371	0.000403008	2.34e-05	7.59e-06	0.348212	NA	NA	NA	NA	NA	NA	NA	NA
2484	22	40378784	41722787	2349	257	0.000654457	5.81e-05	3.83e-16	0.081448	NA	NA	NA	NA	NA	NA	NA	NA
2485	22	41722788	42867927	2476	235	0.000603417	3.3e-05	4.5e-18	0.199449	NA	NA	NA	NA	NA	NA	NA	NA
2486	22	42867928	43574017	2073	265	0.000688495	0.000199467	1.27e-17	1e-05	0.143846	-0.16035	0.46973	0.02069	0	0.22081	0.3435	0.710644
2487	22	43574018	44409533	2752	295	0.00097315	9.28e-05	9.43e-25	0.0168763	0.104395	-0.32807	0.62176	0.0109	0	0.42533	0.59442	0.86314
2488	22	44409534	45170649	2864	388	0.000569842	0.000239471	2.2e-08	7.85e-06	0.208375	-0.13736	0.59009	0.04342	0	0.34821	0.23132	0.611424
2489	22	45170650	46351048	4036	386	0.000682177	9.68e-05	3.07e-12	0.042148	0.491581	0.00728	1	0.24165	0.0035	1	0.04455	0.29593
2490	22	46351049	47299625	2967	347	0.000898597	8.4e-05	1.91e-21	0.0414254	1	0.56617	1	1	0.32055	1	#######	0.0018511
2491	22	47299626	48269177	3148	359	0.00087041	4.12e-05	4.92e-15	0.155115	NA	NA	NA	NA	NA	NA	NA	NA
2492	22	48269178	48977538	2621	354	0.000701487	0.000117415	1.06e-12	0.007052	0.083971	-0.37436	0.5722	0.00705	0	0.36739	0.68465	0.90442
2493	22	48977539	49559207	3240	336	0.000797298	0.000205642	4.54e-17	5.68e-05	0.175768	-0.14754	0.51835	0.03089	0	0.26914	0.26345	0.648648
2494	22	49559208	50347996	3096	324	0.000699377	0.000407543	1.52e-12	1.39e-12	0.028495	-0.23486	0.29112	0.00081	0	0.09334	0.82558	0.953173
2495	22	50347997	51244236	2790	317	0.00044221	0.000323655	3.88e-08	2.85e-09	0.265094	-0.04498	0.59213	0.07027	0	0.35062	0.09116	0.41549

### Sheet: Table S5
Supplementary Table 5: EUR cohort PAU-ANX conjFDR lead SNPs and mapped genes
rsID	chr	pos	start	end	conj_fdr	PAU_Effect	ANX_Effect	concordant_effect_direction	PAU_Pvalue	ANX_Pvalue	Gene	IGD Target Development Level	CADD raw	CADD scaled	Known Drugs
rs10890037	1	73845254	73766431	74073343	0.0294017	0.0107332	0.024	TRUE	4.066e-07	9.41e-05	LRRIQ3	Tdark	0.112	4.012	NONE
rs35383837	1	214497794	214445602	214511519	0.0475721	-0.00733356	-0.0271	TRUE	0.0009902	0.0001576	SMYD2	Tchem	2.345	18.99	NONE
rs3927739	1	80233281	80214577	80233281	0.0322275	-0.012503	-0.0267	TRUE	0.0001732	0.0001308	ELTD1	Tbio	0.056	3.145	NONE
rs557541	1	88790151	88683890	88864082	0.0454559	0.00709637	0.0274	TRUE	0.0008959	6.329e-05	PKN2	Tchem	1.876	17.23	NONE
rs6656775	1	91219359	91200757	91234126	0.0335484	-0.00783248	-0.0231	TRUE	0.0004375	0.000119	BARHL2	Tbio	0.003	0.045	NONE
rs67690445	1	80850342	80784642	80871734	0.0384793	0.00902767	0.029	TRUE	7.547e-05	0.0002212	LPHN2	Tbio	0.453	9.432	NONE
rs678212	1	66582524	66554145	66635795	0.0311954	-0.00927872	-0.0276	TRUE	1.661e-05	0.0001192	PDE4B	Tclin	3.101	25.41	YES
rs10174929	2	60131533	60114796	60255567	0.0199379	-0.00823377	-0.0314	TRUE	0.0001107	2.84e-05	BCL11A	Tbio	0.021	1.453	NONE
rs116097948	2	196732756	196639119	197055451	0.0385424	-0.0360279	-0.0885	TRUE	0.0006375	0.0001418	DNAH7	Tbio	0.098	3.765	NONE
rs11884897	2	84042816	83891889	84061932	0.0405805	0.00822004	0.0238	TRUE	0.0004195	0.0001932	SUCLG1	Tbio	0.002	0.015	NONE
rs1260327	2	27711893	27548038	27752296	0.0299681	-0.015523	-0.0262	TRUE	8.607e-14	0.0001024	IFT172	Tbio	0.234	6.789	NONE
rs35825582	2	144248762	144144663	144272229	0.0201708	-0.0138511	-0.0247	TRUE	2.189e-11	2.926e-05	ARHGAP15	Tbio	1.567	15.98	NONE
rs3769482	2	201173100	200715388	201244261	0.0142654	-0.00891758	-0.0301	TRUE	4.663e-05	1.181e-05	SPATS2L	Tdark	0.045	2.881	NONE
rs72804857	2	27161476	27161476	27218983	0.0209135	-0.012044	-0.0406	TRUE	4.444e-05	3.218e-05	DPYSL5	Tbio	0.333	8.123	NONE
rs72827416	2	83452456	83047749	83472112	0.0462571	0.0248445	-0.0728	FALSE	0.0009305	0.0001054	SUCLG1	Tbio	0.002	0.015	NONE
rs72915846	2	196043783	195996076	196196632	0.02724	-0.0118369	-0.0374	TRUE	0.0003276	8.591e-06	SLC39A10	Tbio	0.987	13.45	NONE
rs7594041	2	22083570	22045717	22174521	0.0382414	0.00706683	0.0237	TRUE	0.0006277	5.537e-05	TDRD15	Tdark	0.011	0.567	NONE
rs871535	2	12746690	12729616	12783636	0.0499526	0.0078593	0.0236	TRUE	0.0001563	0.0005647	TRIB2	Tbio	2.109	18.01	NONE
rs1463403	3	117623116	117493964	117772036	0.0443694	0.0100456	0.0257	TRUE	0.0002944	0.000325	LSAMP	Tbio	0.765	12.11	NONE
rs2279829	3	147106319	147095294	147223899	0.0381173	-0.0156848	-0.0276	TRUE	3.471e-05	0.0002153	ZIC1	Tbio	2.543	19.55	NONE
rs62263987	3	107548614	107543491	107563796	0.0256263	-0.00815625	-0.0274	TRUE	8.125e-05	5.625e-05	BBX	Tbio	0.654	11.43	NONE
rs6441431	3	161775313	161703030	161801528	0.0449496	0.00877872	0.0267	TRUE	0.0008747	0.000168	OTOL1	Tbio	0.009	0.432	NONE
rs6794924	3	49232014	48719638	49890967	0.00459046	-0.0116202	-0.0362	TRUE	7.113e-08	4.461e-07	C3orf84	Tdark	0.005	0.123	NONE
rs7617959	3	16862555	16716571	16879840	0.00349798	0.00962217	0.0372	TRUE	7.035e-06	8.982e-08	PLCL2	Tbio	1.234	14.56	NONE
rs7622860	3	18795765	18610030	18829498	0.000232321	0.0123419	0.0474	TRUE	5.053e-08	2.846e-11	SATB1	Tbio	2.876	20.98	NONE
rs76404634	3	82516719	82504148	82690645	0.04686	-0.00990886	-0.032	TRUE	0.0005545	0.0002602	GBE1	Tbio	3.543	28.11	NONE
rs7649643	3	158271089	157829953	158352440	0.0164168	0.0120606	0.0303	TRUE	3.372e-08	1.703e-05	MLF1	Tbio	0.156	5.012	NONE
rs10520053	4	151207895	151142215	151373640	0.0324296	-0.00841618	0.026	FALSE	0.000171	0.0001332	LRBA	Tbio	2.998	22.03	NONE
rs2635244	4	118504022	118481405	118516510	0.0375467	0.00723314	0.0227	TRUE	0.0005694	0.0001478	NDST3	Tbio	0.876	12.87	NONE
rs28704798	4	34374174	34348739	34495899	0.0329962	-0.00957788	-0.0297	TRUE	0.0004698	4.192e-05	ARAP2	Tbio	0.221	6.543	NONE
rs4975311	4	143500223	143486962	143924210	0.0321593	-0.0134947	-0.0255	TRUE	1.548e-09	0.00013	INPP4B	Tbio	1.987	17.87	NONE
rs1363105	5	103917790	103791044	104055261	0.0408827	-0.0109579	-0.023	TRUE	0.0007191	9.417e-05	NUDT12	Tbio	0.032	2.111	NONE
rs4512150	5	120134357	120047908	120244495	0.00674626	-0.00929692	-0.0301	TRUE	2.412e-05	1.021e-06	PRR16	Tdark	0.004	0.098	NONE
rs5869412	5	87204683	87104522	87434077	0.049368	-0.00818769	-0.0296	TRUE	0.0007367	0.0002731	TMEM161B	Tbio	0.111	4.001	NONE
rs67226600	5	38051298	38043720	38098063	0.0354201	0.00916404	0.0303	TRUE	0.0005408	7.338e-05	EGFLAM	Tbio	0.555	10.54	NONE
rs9324813	5	154758602	154647436	155065381	0.0175287	0.0138858	0.0357	TRUE	2.005e-06	2.023e-05	KIF4B	Tbio	0.432	9.123	NONE
rs1323199	6	5885927	5848423	5895123	0.0437266	0.0164257	0.0314	TRUE	0.0004268	0.0002344	NRN1	Tbio	1.888	17.34	NONE
rs1858513	6	19228938	19212286	19307114	0.0298219	0.01144	0.0343	TRUE	0.0002897	9.736e-05	ID4	Tbio	2.001	17.92	NONE
rs6902879	6	100327456	100327456	100423528	0.0380079	-0.0178514	-0.0499	TRUE	0.0006202	1.155e-05	MCHR2	Tchem	0.678	11.65	NONE
rs77094872	6	163000808	162931993	163209495	0.031942	-0.00796089	-0.028	TRUE	0.0004419	8.187e-05	PARK2	Tbio	3.876	29.87	NONE
rs9393926	6	28682725	25480328	29607101	0.0106511	0.0154018	0.0704	TRUE	4.664e-06	5.652e-06	SCAND3	Tbio	0.001	0.002	NONE
rs10628041	7	27613821	27551640	27878077	0.00472326	-0.0115121	0.0361	FALSE	6.996e-07	7.061e-07	HIBADH	Tbio	0.321	7.987	NONE
rs2696884	7	135144662	135050259	135221170	0.0358688	0.0143014	0.026	TRUE	1.15e-11	0.0001793	CNOT4	Tbio	0.999	13.56	NONE
rs6956241	7	75900223	75614777	75910452	0.0373216	-0.0133633	-0.0261	TRUE	7.892e-06	0.0002024	SRRM3	Tdark	0.087	3.543	NONE
rs731289	7	97284383	97264194	97310892	0.0136081	0.00950609	0.0308	TRUE	8.823e-05	9.943e-06	TAC1	Tbio	2.432	19.21	NONE
rs28472969	8	143352206	143308772	143354963	0.00956846	0.01092	0.0311	TRUE	1.636e-07	4.639e-06	TSNARE1	Tbio	0.123	4.321	NONE
rs57604792	8	65434115	65337690	65603582	0.0246689	0.0118981	0.0354	TRUE	0.0001504	4.947e-05	BHLHE22	Tbio	0.543	10.32	NONE
rs814421	8	9940481	9897344	10006664	0.0375226	0.00859439	0.0401	TRUE	0.0006049	1.076e-06	MSRA	Tbio	1.432	15.43	NONE
rs10962923	9	17235432	17044774	17410831	0.0338792	0.0110361	0.0343	TRUE	0.0002389	0.0001503	CNTLN	Tbio	0.023	1.567	NONE
rs10985653	9	101029494	100991430	101060141	0.0152525	0.0104142	0.0375	TRUE	0.0001094	1.071e-05	TBC1D2	Tbio	0.789	12.34	NONE
rs17484841	9	23806012	23692125	23827667	0.023009	-0.0109963	-0.0283	TRUE	6.205e-05	4.078e-05	ELAVL2	Tbio	2.654	20.12	NONE
rs199606255	9	11033758	10963411	11155055	0.0377781	-0.00766591	-0.0261	TRUE	0.0006029	0.000148	PTPRD	Tbio	3.456	28.55	NONE
rs4979402	9	117222675	117170310	117231295	0.0273397	0.00855451	0.0295	TRUE	0.0002802	7.058e-05	DFNB31	Tbio	1.123	14.01	NONE
rs5899181	9	96285736	96185331	96336790	0.0326903	-0.0102339	-0.0347	TRUE	0.0004407	0.0001108	FAM120A	Tbio	2.111	18.05	NONE
rs1981304	10	120185902	120145140	120214462	0.0432572	-0.010001	-0.0321	TRUE	0.0008074	0.0001731	FAM204A	Tdark	0.015	0.876	NONE
rs201965549	10	83373425	83265079	83573466	0.049152	-0.0158794	-0.0477	TRUE	0.0009847	0.0002352	NRG3	Tbio	3.213	26.33	NONE
rs10896636	11	57448032	57369008	57681828	0.0219521	-0.013016	-0.0254	TRUE	2.404e-09	3.636e-05	ZDHHC5	Tbio	0.876	12.87	NONE
rs11018484	11	88857653	88767496	89058101	0.0143566	0.00907896	0.0305	TRUE	3.526e-05	1.201e-05	TYR	Tclin	3.012	23.45	YES
rs12293881	11	88240054	88188047	88266544	0.0294443	0.0105961	0.0402	TRUE	0.0001103	9.47e-05	GRM5	Tchem	0.213	6.321	NONE
rs1318331	11	114005084	114005021	114008053	0.0439091	-0.00927536	-0.026	TRUE	2.151e-05	0.0003682	ZBTB16	Tbio	1.876	17.23	NONE
rs1330	11	17316029	17291272	17365209	0.0323458	-0.00830293	-0.024	TRUE	0.0001374	0.0001322	NUCB2	Tbio	0.987	13.45	NONE
rs2019756	11	29770416	29682161	29809689	0.0297793	-0.012026	-0.0324	TRUE	0.0003866	2.756e-06	KCNA4	Tclin	2.765	20.54	YES
rs28498823	11	47914941	47377283	47943419	0.0114332	0.0128655	0.0316	TRUE	1.537e-07	6.537e-06	NUP160	Tbio	0.432	9.123	NONE
rs4936278	11	113447660	113185591	113451229	0.0106701	-0.0147417	-0.0343	TRUE	2.977e-06	5.672e-06	DRD2	Tclin	1.765	16.54	YES
rs61895582	11	65800138	65785739	66052832	0.026227	-0.0114696	-0.0371	TRUE	4.255e-05	6.097e-05	CATSPER1	Tchem	1.543	15.87	NONE
rs737239	11	99090925	99060779	99289771	0.0342922	-0.00921316	-0.0272	TRUE	4.637e-05	0.0001572	CNTN5	Tbio	2.345	18.99	NONE
rs7932999	11	33167784	33104961	33383339	0.042477	0.00755516	0.0237	TRUE	0.0006447	0.0001912	CSTF3	Tbio	0.321	7.987	NONE
rs11064919	12	120256882	120155731	120278241	0.0357794	-0.00717131	0.0237	FALSE	0.0005522	4.121e-05	CIT	Tchem	2.001	17.92	NONE
rs16930532	12	26514315	26495759	26529242	0.0432365	-0.0184547	0.0319	FALSE	0.0001511	0.0003397	ITPR2	Tbio	3.001	24.78	NONE
rs28498205	12	123851874	123447928	123895906	0.0450218	-0.00859941	0.0256	FALSE	0.0002005	0.0004008	SBNO1	Tdark	0.111	4.001	NONE
rs58279381	12	121333548	121189116	121378074	0.0300751	0.00887688	0.0266	TRUE	0.0003734	8.891e-05	SPPL3	Tbio	1.654	16.12	NONE
rs7342385	12	24049758	23834959	24077866	0.0311471	0.0115901	0.0441	TRUE	0.0003398	0.000107	SOX5	Tbio	2.876	20.98	NONE
rs79536461	12	81397823	81357078	81690582	0.0426143	-0.0103882	-0.0256	TRUE	3.216e-05	0.0003153	ACSS3	Tbio	0.555	10.54	NONE
rs2315901	13	55909630	55678332	55913147	0.0476964	-0.0113341	-0.0266	TRUE	4.636e-05	0.0004797	PRR20C	Tdark	0.009	0.432	NONE
rs4539486	13	84697047	84629783	84732883	0.0463343	0.00731083	0.0285	TRUE	0.0009339	6.272e-05	SLITRK1	Tbio	2.998	22.03	NONE
rs77557322	13	59460119	59380152	59483695	0.0178191	0.00921276	0.0306	TRUE	5.647e-05	2.112e-05	DIAPH3	Tbio	1.234	14.56	NONE
rs9537675	13	57854724	57593182	58172445	0.0415547	-0.0205945	0.0495	FALSE	0.0007444	7.041e-05	PRR20E	Tdark	0.005	0.123	NONE
rs9556559	13	96974352	96589737	97031689	0.0126316	0.0126867	0.0305	TRUE	1.063e-08	8.333e-06	HS6ST3	Tdark	0.876	12.87	NONE
rs12892189	14	104319989	104008136	104338258	0.00420365	0.0104647	0.0363	TRUE	1.562e-06	1.584e-07	PPP1R13B	Tbio	1.987	17.87	NONE
rs7160672	14	29731282	29715515	29778184	0.0425329	0.00696029	0.026	TRUE	0.0007802	0.0001202	PRKD1	Tchem	3.543	28.11	NONE
rs2433018	15	47677596	47613403	47685504	0.0289458	-0.00967715	-0.0292	TRUE	1.214e-05	8.791e-05	SEMA6D	Tbio	0.654	11.43	NONE
rs4702	15	91426560	91416550	91429042	0.0193146	-0.00785495	-0.0262	TRUE	0.0001709	1.024e-05	FURIN	Tclin	2.109	18.01	NONE
rs10500526	16	65779821	65754739	65837543	0.00530582	0.00931086	0.0329	TRUE	1.053e-05	1.283e-06	CDH11	Tbio	0.765	12.11	NONE
rs11441442	16	60716301	60665658	60743834	0.0318012	0.00756763	0.0269	TRUE	0.0004383	6.566e-05	CDH8	Tbio	0.987	13.45	NONE
rs115690621	16	13587082	13580639	13630970	0.0388148	-0.00812527	-0.0264	TRUE	0.0002479	0.0002206	SHISA9	Tbio	3.876	29.87	NONE
rs11642612	16	30030195	29923510	30431429	0.00621719	0.00898053	0.0334	TRUE	2.098e-05	1.702e-06	DOC2A	Tbio	0.001	0.002	NONE
rs56371996	16	73691170	73600525	73725652	0.00289055	-0.0117276	-0.0423	TRUE	5.421e-06	3.044e-08	C16orf47	Tdark	2.987	21.02	NONE
rs72787046	16	72079342	71985222	72249332	0.00682131	-0.0144942	-0.0426	TRUE	5.563e-07	2.473e-06	HP	Tbio	1.432	15.43	NONE
rs12942774	17	65967562	65790474	66098979	0.0130802	0.00874828	0.033	TRUE	8.176e-05	5.466e-06	BPTF	Tchem	2.654	20.12	NONE
rs850738	17	42434630	42430244	42615552	0.042946	-0.0108976	0.0266	FALSE	0.0007956	9.161e-05	FAM171A2	Tdark	0.087	3.543	NONE
rs12709690	18	35165852	35120132	35262529	0.00266465	0.00984104	0.0408	TRUE	4.729e-06	4.139e-08	CELF4	Tbio	2.432	19.21	NONE
rs148544768	18	50930078	50517509	51054765	0.032738	0.00792257	0.0263	TRUE	0.0002355	0.0001363	DCC	Tbio	3.213	26.33	NONE
rs4273128	18	52467817	52398542	52523477	0.0275229	-0.0077387	-0.029	TRUE	0.0003337	2.201e-05	RAB27B	Tbio	1.876	17.23	NONE
rs8083506	18	39300226	39253947	39322811	0.0317056	-0.0125606	-0.0338	TRUE	1.582e-06	0.0001248	PIK3C3	Tchem	2.765	20.54	NONE
rs899102	18	53455329	53195249	53466068	0.0280583	0.00804147	0.0237	TRUE	0.0001129	7.777e-05	TCF4	Tbio	2.999	22.15	NONE
rs2360944	19	10769974	10744807	10835405	0.0466654	-0.00818014	-0.0266	TRUE	0.0001962	0.0004476	ILF3	Tbio	1.543	15.87	NONE
rs2157536	22	50190180	50162136	50324428	0.0302673	0.0133887	0.0296	TRUE	0.0003991	5.971e-05	BRD1	Tchem	2.555	19.87	NONE

### Sheet: Table S6
Supplementary Table 6: MA cohort PAU-ANX conjFDR leads SNP and mapped genes
28 SNPs (highlighted in red in column "rsID") and 41 additional mapped genes (highlighted in green in column "Gene") overlap between MA and EA. Three quarters (69/92) of the genes were shared between both EA and MA results.
rsID	chr	pos	start	end	conj_fdr	MA_PAU_Effect	MA_ANX_Effect	concordant_effect_direction	MA_PAU_Pvalue	MA_ANX_Pvalue	Gene	VEP	IGD Target Development Level	CADD raw	CADD scaled	Known Drugs
rs1697229	1	73947094	73766431	74073343	0.0305014	-0.0107	-0.0385	TRUE	4.247e-05	7.679e-05	LRRIQ3	intergenic variant	Tdark	0.112	4.012	NONE
rs67299052	1	80794715	80784642	80871734	0.0382374	-0.008	-0.0292	TRUE	6.548e-05	0.0001779	LPHN2	downstream gene variant	Tbio	0.453	9.432	NONE
rs3927739	1	80233281	80214577	80233281	0.0343472	-0.0102	-0.0267	TRUE	0.0002273	0.0001308	ELTD1	intergenic variant	Tbio	0.056	3.145	NONE
rs6656775	1	91219359	91200757	91234126	0.0305014	-0.0084	-0.0225	TRUE	0.000132	7.477e-05	BARHL2	intergenic variant	Tbio	0.003	0.045	NONE
rs678212	1	66582524	66554145	66635795	0.0331223	-0.0083	-0.0276	TRUE	2.224e-05	0.0001192	PDE4B	intron variant	Tclin	3.101	25.41	YES
rs7586954	2	22081941	22045717	22174521	0.0144431	-0.007	-0.0304	TRUE	0.0001113	6.849e-06	TDRD15	ncRNA_intronic	Tdark	0.24067	5.102	NONE
rs35825582	2	144248762	144144663	144272229	0.0239072	-0.0137	-0.0237	TRUE	2.655e-11	1.898e-05	ARHGAP15	intron variant	Tbio	1.567	15.98	NONE
rs10174929	2	60131533	60114796	60255567	0.0280654	-0.0082	-0.0314	TRUE	0.0001045	2.84e-05	BCL11A	intron variant	Tbio	0.021	1.453	NONE
rs116097948	2	196732756	196639119	197055451	0.0436241	-0.036	-0.0885	TRUE	0.0006375	0.0001418	DNAH7	intron variant	Tbio	0.098	3.765	NONE
rs1260327	2	27711893	27548038	28039665	0.0314987	-0.0149	-0.0262	TRUE	7.716e-14	0.0001024	IFT172	intron variant	Tbio	0.234	6.789	NONE
rs72804857	2	27161476	27161476	27218983	0.0290255	-0.0108	-0.0406	TRUE	7.639e-05	3.218e-05	DPYSL5	non coding transcript exon variant	Tbio	0.333	8.123	NONE
rs2375240	2	196045910	195996076	196196632	0.0257659	-0.0101	-0.0431	TRUE	0.0003163	4.333e-06	SLC39A10	intergenic variant	Tbio	0.987	13.45	NONE
rs3769484	2	201172999	200715388	201244261	0.0125573	0.0083	0.0266	TRUE	2.233e-05	4.861e-06	SPATS2L	intron variant	Tdark	0.045	2.881	NONE
rs11884897	2	84042816	83905275	84061932	0.0363333	0.008	0.0228	TRUE	0.000295	0.0001308	SUCLG1	intergenic variant	Tbio	0.002	0.015	NONE
rs72827416	2	83452456	82886143	83472112	0.0337839	0.0256	-0.0726	FALSE	0.0003893	6.863e-05	SUCLG1	intergenic variant	Tbio	0.002	0.015	NONE
rs62263987	3	107548614	107543491	107563796	0.0305014	-0.0071	-0.0274	TRUE	0.0001063	5.625e-05	BBX	intergenic variant	Tbio	0.654	11.43	NONE
rs2334958	3	49252364	48719638	49616053	0.00555981	-0.0087	-0.0364	TRUE	3.834e-06	4.105e-07	CCDC36	intron variant	Tbio	-0.387667	0.414	NONE
rs55704727	3	117616431	117493964	117820386	0.0326591	-0.0112	-0.0284	TRUE	0.0002663	0.0001045	LSAMP	intron variant	Tbio	0.765	12.11	NONE
rs7649643	3	158271089	157829953	158352440	0.0225819	0.0109	0.0303	TRUE	2.127e-08	1.703e-05	RSRC1	intron variant	Tbio	0.156	5.012	NONE
rs9813513	3	16856682	16716571	16879840	0.00337814	-0.0098	-0.0307	TRUE	4.17e-06	8.446e-08	PLCL2	intron variant	Tbio	1.234	14.56	NONE
rs4432663	3	18799032	18610175	18824298	0.000119168	-0.0124	-0.0379	TRUE	3.097e-08	1.118e-10	SATB1	intron variant	Tbio	0.012696	2.709	NONE
rs2279829	3	147106319	147095294	147268599	0.0411218	-0.0159	-0.0276	TRUE	1.624e-05	0.0002153	ZIC4	UTR3	Tbio	2.38168	18.7	NONE
rs10003250	4	34443358	34348739	34527302	0.0228047	-0.0096	-0.0353	TRUE	0.0002573	1.501e-05	ARAP2	intergenic variant	Tbio	0.221	6.543	NONE
rs13116995	4	35512775	35411622	35653492	0.0310577	0.0069	0.0216	TRUE	0.0001535	9.121e-05	ARAP2	intergenic variant	Tbio	0.221	6.543	NONE
rs6532827	4	100607633	100563681	100638522	0.0316124	-0.0224	0.0511	FALSE	4.734e-05	0.0001055	C4orf54	intergenic variant	Tbio	-0.615451	0.115	NONE
rs7435318	4	15004655	14956689	15122192	0.0311166	-0.0077	-0.0293	TRUE	8.79e-05	9.263e-05	CPEB2	intron variant	Tbio	3.45945	23	NONE
rs4975311	4	143500223	143486962	143924210	0.0370691	-0.0136	-0.0234	TRUE	1.815e-10	0.0001619	INPP4B	intron variant	Tbio	1.987	17.87	NONE
rs1824406	4	151193201	151142215	151288860	0.0305014	-0.0084	0.0255	FALSE	0.000109	7.36e-05	LRBA	intron variant	Tbio	2.998	22.03	NONE
rs11728621	4	139779568	139759121	139779568	0.0492823	0.0078	0.0268	TRUE	0.0009863	7.444e-05	CCRN4L	ncRNA_intronic	Tbio	0.087217	3.472	NONE
rs12188496	5	30825378	30783801	30845465	0.0465569	-0.0068	-0.033	TRUE	0.0008847	1.337e-05	CDH6	intergenic variant	Tbio	0.182605	4.495	NONE
rs10040055	5	153541251	153531842	153550364	0.0426227	0.0082	-0.0302	FALSE	0.0001256	0.0002344	GALNT10	intergenic variant	Tbio	-0.351386	0.505	NONE
rs10070343	5	38047697	38043720	38098063	0.0352352	0.0098	0.0269	TRUE	0.0004734	6.022e-05	GDNF	ncRNA_intronic	Tbio	-0.319113	0.601	NONE
rs78654489	5	52115578	52075026	52130672	0.0431087	-0.0071	-0.0228	TRUE	0.0005099	0.0001627	ITGA1	intron variant	Tbio	0.176951	4.435	NONE
rs9324813	5	154758602	154647436	154761530	0.0246991	0.0133	0.0357	TRUE	2.786e-06	2.023e-05	KIF4B	intergenic variant	Tbio	0.432	9.123	NONE
rs4512150	5	120134357	120047908	120245963	0.011758	-0.0086	-0.0269	TRUE	4.975e-05	3.412e-06	PRR16	intergenic variant	Tbio	-0.084089	1.851	NONE
rs5869412	5	87204683	87104522	87435633	0.0453545	-0.0086	-0.0296	TRUE	0.0002139	0.0002731	TMEM161B	intergenic variant	Tbio	0.111	4.001	NONE
rs1858513	6	19228938	19212286	19307114	0.0422744	0.0088	0.0324	TRUE	0.0007197	0.0001111	ID4	intergenic variant	Tbio	2.001	17.92	NONE
rs7775835	6	28678357	25480328	29607101	0.00843055	-0.0104	-0.073	TRUE	1.633e-05	1.269e-06	SCAND3	intergenic variant	Tbio	-0.295388	0.681	NONE
rs6902879	6	100327456	100327456	100423528	0.0208621	-0.0178	-0.0499	TRUE	0.000222	1.155e-05	MCHR2	regulatory region variant	Tchem	0.678	11.65	NONE
rs33975044	6	162980876	162931993	163209495	0.0305183	0.0076	0.028	TRUE	0.0001104	7.917e-05	PARK2	intron variant	Tbio	1.876	17.23	NONE
rs645037	6	153481328	153455994	153496118	0.0366407	0.0073	0.0211	TRUE	6.153e-05	0.0001564	RGS17	intergenic variant	Tbio	0.3387	6.062	NONE
rs2696888	7	135170448	135050259	135221170	0.0357879	0.0118	0.0264	TRUE	0.0001638	0.000146	CNOT4	intron variant	Tbio	0.999	13.56	NONE
rs9639560	7	27605772	27551640	27878077	0.00640694	0.0093	-0.0361	FALSE	1.514e-05	7.029e-07	HIBADH	intron variant	Tbio	0.321	7.987	NONE
rs6956241	7	75900223	75622912	75910452	0.0398555	-0.0112	-0.025	TRUE	2.487e-05	0.0002004	SRRM3	intron variant	Tdark	0.087	3.543	NONE
rs7779100	7	97266903	97264194	97310892	0.0204024	-0.011	-0.0385	TRUE	2.237e-05	1.405e-05	TAC1	intergenic variant	Tbio	2.432	19.21	NONE
rs4437694	8	65579808	65500797	65711004	0.0199576	0.0107	0.0511	TRUE	0.0002031	2.303e-12	CYP7B1	intron variant	Tbio	0.093454	3.538	NONE
rs814421	8	9940481	9897344	10006664	0.027145	0.0089	0.0401	TRUE	0.0003511	1.076e-06	MSRA	intron variant	Tbio	1.432	15.43	NONE
rs28472969	8	143352206	143308772	143354963	0.0175989	0.01	0.0281	TRUE	5.761e-07	1.027e-05	TSNARE1	3 prime UTR variant	Tbio	0.123	4.321	NONE
rs10966035	9	23711955	23692125	23827667	0.0316124	-0.0092	-0.0393	TRUE	0.0002014	0.0001055	ELAVL2	intron variant	Tbio	2.654	20.12	NONE
rs12553952	9	30534340	30465070	30746381	0.0305014	-0.007	-0.0234	TRUE	0.0001239	7.869e-05	ACO1	intergenic variant	Tbio	-0.369471	0.458	NONE
rs5899181	9	96285736	96185331	96336790	0.0352151	-0.0102	-0.0347	TRUE	0.0003498	0.0001108	FAM120A	intron variant	Tbio	2.111	18.05	NONE
rs7028304	9	8336879	8327346	8373735	0.0476898	0.0073	0.0295	TRUE	0.0009256	5.505e-05	PTPRD	intron variant	Tbio	3.456	28.55	NONE
rs62574288	9	101029750	100991430	101060141	0.0314166	0.0086	0.0348	TRUE	0.0004631	1.586e-05	TBC1D2	intergenic variant	Tbio	0.111414	3.73	NONE
rs4979402	9	117222675	117170310	117231295	0.0305014	0.0085	0.0295	TRUE	0.0002001	7.058e-05	DFNB31	intron variant	Tbio	1.123	14.01	NONE
rs56057677	10	120176149	120145140	120206904	0.0459289	0.0095	0.0307	TRUE	0.0004966	0.0001965	FAM204A	intergenic variant	Tdark	0.810191	9.527	NONE
rs737239	11	99090925	99060779	99141095	0.0367039	-0.009	-0.0272	TRUE	6.318e-06	0.0001572	CNTN5	intron variant	Tbio	-0.099346	1.735	NONE
rs6591434	11	57644334	57369008	57681828	0.0305014	-0.0125	-0.0281	TRUE	5.524e-09	5.632e-05	CTNND1	intergenic variant	Tbio	-0.036418	2.25	NONE
rs4936278	11	113447660	113199146	113451229	0.0132322	-0.0153	-0.0343	TRUE	7.164e-07	5.672e-06	DRD2	intergenic variant	Tclin	1.765	16.54	YES
rs2430979	11	65813383	65785739	66052832	0.0172584	0.0114	0.0336	TRUE	1.377e-05	9.84e-06	GAL3ST3	intron variant	Tbio	0.510546	7.511	NONE
rs12293881	11	88240054	88188047	88266544	0.0357567	0.0093	0.0402	TRUE	0.0004449	9.47e-05	GRM5	3 prime UTR variant	Tchem	0.213	6.321	NONE
rs2019756	11	29770416	29682161	29809689	0.0209805	-0.0122	-0.0324	TRUE	0.0002246	2.756e-06	KCNA4	intron variant	Tclin	2.765	20.54	YES
rs656095	11	75445338	75445338	75456581	0.0346486	-0.0076	0.0263	FALSE	0.0003951	9.093e-05	MOGAT2	intergenic variant	Tbio	0.08569	3.455	NONE
rs1330	11	17316029	17291272	17365209	0.0431644	-0.0074	-0.0219	TRUE	0.0001662	0.0002417	NUCB2	intron variant	Tbio	0.987	13.45	NONE
rs28498823	11	47914941	47378396	47943419	0.0141437	0.0103	0.0316	TRUE	7.418e-07	6.537e-06	NUP160	intergenic variant	Tbio	0.432	9.123	NONE
rs1942484	11	88855628	88767496	88927038	0.0170177	0.0088	0.0269	TRUE	5.261e-05	9.547e-06	TYR	intergenic variant	Tclin	3.012	23.45	YES
rs4766428	12	110723245	110723245	110723245	0.0438101	0.0069	0.0208	TRUE	0.0002131	0.0002507	ATP2A2	intron variant	Tbio	0.032693	2.907	NONE
rs79536461	12	81397823	81357298	81690582	0.0480288	-0.01	-0.0256	TRUE	8.54e-06	0.0003153	ACSS3	intron variant	Tbio	0.555	10.54	NONE
rs7342385	12	24049758	23987925	24077866	0.0487245	0.0102	0.0441	TRUE	0.0009646	0.000107	SOX5	intron variant	Tbio	2.876	20.98	NONE
rs58279381	12	121333548	121189116	121378074	0.0332069	0.0089	0.0266	TRUE	0.0003158	8.891e-05	SPPL3	intron variant	Tbio	1.654	16.12	NONE
rs9556559	13	96974352	96589737	97031689	0.0159507	0.0131	0.0305	TRUE	7.621e-10	8.333e-06	HS6ST3	intron variant	Tdark	0.876	12.87	NONE
rs2873071	13	56016905	55925982	56295358	0.0419989	0.0094	0.0308	TRUE	0.0002922	0.000199	PRR20A	intergenic variant	Tdark	0.055498	3.139	NONE
rs9591935	13	59443436	59380152	59483695	0.0204266	0.0085	0.0333	TRUE	0.0001552	1.408e-05	DIAPH3	intergenic variant	Tbio	1.234	14.56	NONE
rs9537675	13	57854724	57593182	58172445	0.04308	-0.0205	0.0475	FALSE	0.0007701	0.0001011	PRR20E	intergenic variant	Tdark	0.005	0.123	NONE
rs7160672	14	29731282	29715515	29778184	0.0332325	0.0074	0.026	TRUE	4.611e-05	0.0001202	PRKD1	downstream gene variant	Tchem	3.543	28.11	NONE
rs12892189	14	104319989	104021141	104363528	0.00451828	0.0099	0.0363	TRUE	2.577e-06	1.584e-07	PPP1R13B	ncRNA_intronic	Tbio	0.161584	4.27	NONE
rs4887111	15	74028285	74010301	74066833	0.0255645	0.0075	0.0241	TRUE	6.864e-05	2.169e-05	C15orf59	UTR3	Tbio	-0.112807	1.637	NONE
rs2433018	15	47677596	47613403	47685504	0.0309173	-0.009	-0.0292	TRUE	1.985e-05	8.791e-05	SEMA6D	intron variant	Tbio	0.654	11.43	NONE
rs11642612	16	30030195	29923510	30118345	0.00988027	0.0095	0.0334	TRUE	3.186e-06	1.702e-06	DOC2A	intergenic variant	Tbio	0.001	0.002	NONE
rs10500526	16	65779821	65754739	65837543	0.0119675	0.0077	0.0329	TRUE	8.039e-05	1.283e-06	CDH11	intergenic variant	Tbio	0.765	12.11	NONE
rs11441442	16	60716301	60665658	60743834	0.033349	0.0074	0.0269	TRUE	0.0003597	6.566e-05	CDH8	intergenic variant	Tbio	0.987	13.45	NONE
rs55783534	16	13624475	13482707	13641866	0.0408225	-0.0089	-0.033	TRUE	0.0004333	0.0001569	SHISA9	intron variant	Tbio	3.876	29.87	NONE
rs72787046	16	72079342	71870359	72249332	0.0107665	-0.014	-0.0426	TRUE	3.92e-07	2.473e-06	HP	intron variant	Tbio	1.432	15.43	NONE
rs62043048	16	73692236	73600525	73725652	0.00271806	0.0119	0.0416	TRUE	2.119e-06	5.175e-08	C16orf47	intergenic variant	Tdark	2.987	21.02	NONE
rs6504570	17	66006697	65790474	66144402	0.0175087	0.0125	0.0334	TRUE	0.000159	2.739e-06	C17orf58	intergenic variant	Tbio	-0.326051	0.579	NONE
rs2011895	17	42398757	42370177	42590812	0.0469054	-0.0106	-0.0213	TRUE	0.0006952	0.00016	SLC25A39	intron variant	Tbio	0.222254	4.912	NONE
rs12709690	18	35165852	35125161	35262529	0.00331243	0.0093	0.0408	TRUE	6.063e-06	4.139e-08	CELF4	intergenic variant	Tbio	2.432	19.21	NONE
rs62097940	18	50536188	50517509	51054765	0.0246005	-0.0076	-0.0299	TRUE	0.0001743	2.007e-05	DCC	intron variant	Tbio	3.213	26.33	NONE
rs8083506	18	39300226	39253947	39322811	0.0337278	-0.0117	-0.0338	TRUE	3.389e-06	0.0001248	PIK3C3	regulatory region variant	Tchem	2.765	20.54	NONE
rs12966942	18	52467050	52398542	52523477	0.0245011	-0.0071	-0.028	TRUE	0.0001955	1.991e-05	RAB27B	intron variant	Tbio	1.876	17.23	NONE
rs2306164	18	53442108	53403228	53466068	0.0397228	-0.0079	-0.0257	TRUE	7.913e-05	0.0001989	TCF4	intron variant	Tbio	2.999	22.15	NONE
rs2157536	22	50190180	50162136	50324428	0.0322424	0.013	0.0288	TRUE	0.0003076	4.949e-05	BRD1	intron variant	Tchem	2.555	19.87	NONE
rs742086	22	42552253	42436322	42688034	0.0441035	-0.008	0.0261	FALSE	0.0001414	0.0002549	TCF20	intergenic variant	Tbio	0.7175	8.941	NONE

### Sheet: Table S7
Supplementary Table 7: EUR cohort PAU-ANX cell type significant associations
Cell-type enrichment analyses for PAU and ANX, showing significant associations across brain regions, subregions, and cell types.
BrainRegion	BrainSubregion	CellType	Beta_PAU	Beta_ANX	SE_PAU	SE_ANX	P_PAU	P_ANX
Cerebellum.	Cerebellum.CbDN	oligodendrocyte_precursor_cell	0.017892	0.027594	0.0083135	0.0079654	0.0157	0.00026649
Hippocampus	Hippocampus.HiB.RostralCA3	oligodendrocyte_precursor_cell	0.015824	0.033644	0.0075615	0.0072484	0.018192	1.7426e-06
Hippocampus	Hippocampus.HiH.HiT.Sub	oligodendrocyte_precursor_cell	0.018772	0.037241	0.0086036	0.0082399	0.014566	3.1201e-06
CerebralCortex	CerebralCortex.Pro	oligodendrocyte_precursor_cell	0.018018	0.036312	0.0083504	0.0080525	0.015481	3.2731e-06
Thalamus	Thalamus.PoN.MG	oligodendrocyte_precursor_cell	0.030943	0.046182	0.010699	0.010265	0.0019149	3.4388e-06
CerebralCortex	CerebralCortex.APH.MEC	oligodendrocyte_precursor_cell	0.017243	0.040453	0.0094437	0.0090706	0.033943	4.1294e-06
CerebralCortex	CerebralCortex.PPH.TH-TL	oligodendrocyte_precursor_cell	0.014504	0.034309	0.0080451	0.0077402	0.035715	4.685e-06
Midbrain	Midbrain.SC	oligodendrocyte_precursor_cell	0.017277	0.03717	0.0087575	0.0084324	0.024268	5.25e-06
CerebralCortex	CerebralCortex.POrG.A13	oligodendrocyte_precursor_cell	0.016665	0.037944	0.008957	0.0086419	0.031415	5.6843e-06
CerebralNuclei	CerebralNuclei.BLN.BL	oligodendrocyte_precursor_cell	0.018551	0.039567	0.0094457	0.0090468	0.024776	6.149e-06
CerebralCortex	CerebralCortex.CgGC.A23	oligodendrocyte_precursor_cell	0.021236	0.040343	0.0095907	0.0092287	0.013413	6.2086e-06
CerebralCortex	CerebralCortex.AON	oligodendrocyte_precursor_cell	0.020924	0.035535	0.0085209	0.0081852	0.007037	7.1233e-06
CerebralNuclei	CerebralNuclei.CEN	oligodendrocyte_precursor_cell	0.015892	0.030905	0.0074753	0.0071523	0.016761	7.8115e-06
Hippocampus	Hippocampus.HiB-RostralCA1-CA3	oligodendrocyte_precursor_cell	0.019196	0.039082	0.00953	0.0091562	0.022	9.9005e-06
CerebralNuclei	CerebralNuclei.SEP	oligodendrocyte_precursor_cell	0.019301	0.033916	0.0083379	0.0079849	0.010319	1.0865e-05
CerebralCortex	CerebralCortex.LiG.V1C	oligodendrocyte_precursor_cell	0.01535	0.03315	0.0081257	0.0078069	0.029453	1.0932e-05
CerebralNuclei	CerebralNuclei.CMN	oligodendrocyte_precursor_cell	0.021182	0.037884	0.0092977	0.0089254	0.011363	1.1014e-05
CerebralNuclei	CerebralNuclei.SI	oligodendrocyte_precursor_cell	0.017392	0.03562	0.0087714	0.0083987	0.023701	1.1182e-05
Midbrain	Midbrain.SN-RN	oligodendrocyte_precursor_cell	0.019018	0.034311	0.0084724	0.0081071	0.012402	1.1634e-05
CerebralNuclei	CerebralNuclei.BNST	oligodendrocyte_precursor_cell	0.021225	0.035399	0.0087837	0.0084271	0.0078428	1.3382e-05
CerebralCortex	CerebralCortex.RoG.A32	oligodendrocyte_precursor_cell	0.013549	0.032185	0.0079802	0.0076993	0.044779	1.4632e-05
Thalamus	Thalamus.PoN.MG	neuron	0.023889	0.025639	0.0063095	0.0061347	7.6744e-05	1.4691e-05
Hippocampus	Hippocampus.HiH.CA1	oligodendrocyte_precursor_cell	0.017733	0.034493	0.0086202	0.0082584	0.019842	1.4862e-05
CerebralCortex	CerebralCortex.SMG	oligodendrocyte_precursor_cell	0.015795	0.036674	0.0091606	0.0087871	0.042341	1.5066e-05
CerebralNuclei	CerebralNuclei.BLN.BM	oligodendrocyte_precursor_cell	0.019218	0.033359	0.0083477	0.0079972	0.010669	1.5219e-05
CerebralCortex	CerebralCortex.LIG.Idg	oligodendrocyte_precursor_cell	0.014855	0.03407	0.0084822	0.0081776	0.039958	1.5563e-05
Hippocampus	Hippocampus.HiH.DG-CA4	oligodendrocyte_precursor_cell	0.01589	0.031867	0.0080154	0.0076734	0.023724	1.6492e-05
Hippocampus	Hippocampus.HiT.CA4-DGC	oligodendrocyte_precursor_cell	0.01766	0.034085	0.008672	0.0083075	0.020862	2.0494e-05
Cerebellum.	Cerebellum.CBV	oligodendrocyte_precursor_cell	0.018673	0.034808	0.008849	0.0084941	0.017428	2.0951e-05
CerebralCortex	CerebralCortex.V2	oligodendrocyte_precursor_cell	0.015128	0.03303	0.0083879	0.0080771	0.035657	2.1729e-05
Midbrain	Midbrain.PTR	oligodendrocyte_precursor_cell	0.022684	0.0357	0.0091494	0.0087605	0.006587	2.3111e-05
CerebralCortex	CerebralCortex.PRG.A35-A36	oligodendrocyte_precursor_cell	0.018882	0.033042	0.0084476	0.008117	0.01271	2.3543e-05
Hippocampus	Hippocampus.HiH.CA1-CA3	oligodendrocyte_precursor_cell	0.01793	0.03685	0.0094406	0.0090678	0.028775	2.4253e-05
Hippocampus	Hippocampus.HiH.CA2-3	oligodendrocyte_precursor_cell	0.013978	0.032421	0.0083514	0.0080431	0.047103	2.7906e-05
Hypothalamus	Hypothalamus.HTHpo.HTHso	oligodendrocyte_precursor_cell	0.024369	0.037693	0.0098515	0.009486	0.0066932	3.556e-05
Midbrain	Midbrain.PAG-DR	oligodendrocyte_precursor_cell	0.018385	0.032743	0.00867	0.0082993	0.01699	4.0022e-05
Hippocampus	Hippocampus.HiH.CA1-3	oligodendrocyte_precursor_cell	0.026352	0.042888	0.011371	0.010956	0.010245	4.5488e-05
CerebralCortex	CerebralCortex.SPL.A5-A7	oligodendrocyte_precursor_cell	0.021283	0.03246	0.0086094	0.0082949	0.0067227	4.5725e-05
Thalamus	Thalamus.LNC.VA	oligodendrocyte_precursor_cell	0.021427	0.027382	0.0073192	0.0070279	0.0017107	4.905e-05
Midbrain	Midbrain.IC	oligodendrocyte_precursor_cell	0.017245	0.029888	0.0079987	0.0076801	0.01555	4.9987e-05
CerebralNuclei	CerebralNuclei.Pu	oligodendrocyte_precursor_cell	0.018067	0.032927	0.008918	0.0085485	0.021395	5.8854e-05
Pons	Pons.PN	oligodendrocyte_precursor_cell	0.015032	0.029895	0.0081247	0.0077831	0.032154	6.1504e-05
CerebralNuclei	CerebralNuclei.NAC	oligodendrocyte_precursor_cell	0.014162	0.031071	0.0084597	0.008118	0.047065	6.498e-05
Thalamus	Thalamus.ANC	oligodendrocyte_precursor_cell	0.016377	0.030883	0.0084162	0.0080717	0.025842	6.5355e-05
Midbrain	Midbrain.RN	oligodendrocyte_precursor_cell	0.020268	0.034788	0.0094573	0.0090933	0.01606	6.5458e-05
Pons	Pons.PnRF	oligodendrocyte_precursor_cell	0.019303	0.032654	0.008936	0.0085508	0.015386	6.7276e-05
CerebralNuclei	CerebralNuclei.Cla	oligodendrocyte_precursor_cell	0.013974	0.029312	0.0080436	0.0076991	0.041183	7.0517e-05
Hypothalamus	Hypothalamus.HTHpo	oligodendrocyte_precursor_cell	0.014923	0.029129	0.0080687	0.007733	0.0322	8.2948e-05
Midbrain	Midbrain.SN	oligodendrocyte_precursor_cell	0.020818	0.031413	0.0087195	0.0083661	0.0084872	8.7046e-05
Pons	Pons.PnEN	oligodendrocyte_precursor_cell	0.021667	0.041011	0.011413	0.010924	0.028828	8.7208e-05
Thalamus	Thalamus.LNC.LP	oligodendrocyte_precursor_cell	0.025772	0.040131	0.011201	0.010692	0.010708	8.7531e-05
CerebralCortex	CerebralCortex.STG	oligodendrocyte_precursor_cell	0.015054	0.029691	0.0082613	0.0079402	0.034218	9.2578e-05
CerebralCortex	CerebralCortex.ReG.A14	oligodendrocyte_precursor_cell	0.014503	0.025882	0.0071608	0.0069277	0.021427	9.3826e-05
Thalamus	Thalamus.LNC.VLN	oligodendrocyte_precursor_cell	0.01948	0.038596	0.010754	0.010335	0.035044	9.4409e-05
Hypothalamus	Hypothalamus.HTHma.HTHtub	oligodendrocyte_precursor_cell	0.024953	0.03821	0.010754	0.010328	0.010169	0.00010826
Thalamus	Thalamus.LNC.VPL	oligodendrocyte_precursor_cell	0.01985	0.036903	0.010371	0.0099946	0.027822	0.00011151
CerebralCortex	CerebralCortex.SCG.A25	oligodendrocyte_precursor_cell	0.015141	0.030547	0.0086412	0.0083193	0.039883	0.0001208
Thalamus	Thalamus.LNC.LP.VPL	oligodendrocyte_precursor_cell	0.014457	0.027848	0.0079278	0.0076017	0.034113	0.00012484
Hypothalamus	Hypothalamus.HTHma.HTHtub	neuron	0.022206	0.02359	0.0066442	0.0064798	0.0004166	0.00013644
Midbrain	Midbrain.SN-RN	neuron	0.021345	0.02095	0.0059677	0.005822	0.00017449	0.00016057
Midbrain	Midbrain.PAG	oligodendrocyte_precursor_cell	0.017324	0.029279	0.0085045	0.0081453	0.020831	0.00016297
Midbrain	Midbrain.IC	neuron	0.026391	0.025424	0.0072951	0.0070819	0.00014914	0.00016582
Thalamus	Thalamus.MNC.MD.Re	oligodendrocyte_precursor_cell	0.013871	0.02671	0.0077916	0.0074704	0.037523	0.0001753
Spinalcord	Spinalcord.Spc	neuron	0.026008	0.024055	0.0069323	0.0067609	8.8139e-05	0.00018739
CerebralCortex	CerebralCortex.APH.MEC	neuron	0.023366	0.021986	0.0063682	0.0062103	0.00012208	0.00020049
Midbrain	Midbrain.SC	neuron	0.021817	0.023652	0.00692	0.00671	0.00080998	0.00021246
CerebralNuclei	CerebralNuclei.BLN.BL	neuron	0.02167	0.023871	0.0070213	0.0067854	0.001015	0.00021805
Pons	Pons.PnEN	neuron	0.022588	0.020478	0.0060209	0.0058782	8.8176e-05	0.00024792
Midbrain	Midbrain.PAG-DR	neuron	0.026181	0.026288	0.0077814	0.0075469	0.0003843	0.00024826
Hypothalamus	Hypothalamus.HTHma.MN	oligodendrocyte_precursor_cell	0.019353	0.026724	0.0080007	0.0076836	0.007789	0.00025317
Thalamus	Thalamus.LNC.VA	neuron	0.01635	0.018457	0.0054846	0.0053122	0.0014381	0.00025661
CerebralNuclei	CerebralNuclei.CaB	oligodendrocyte_precursor_cell	0.016203	0.028091	0.008418	0.0080986	0.027137	0.00026223
Thalamus	Thalamus.PoN.LG	oligodendrocyte_precursor_cell	0.018981	0.037664	0.011384	0.010895	0.047729	0.00027379
Midbrain	Midbrain.PTR	neuron	0.021261	0.021312	0.0063538	0.0061675	0.00041061	0.00027537
CerebralNuclei	CerebralNuclei.GP.Gpi	oligodendrocyte_precursor_cell	0.022947	0.037066	0.011266	0.010767	0.020843	0.00028895
Pons	Pons.XPnTg.DTg	oligodendrocyte_precursor_cell	0.021896	0.037706	0.01146	0.010978	0.028038	0.00029724
CerebralCortex	CerebralCortex.A35.A35r	neuron	0.011242	0.017454	0.005289	0.0050877	0.016776	0.00030187
Thalamus	Thalamus.ILN.PILN.CM.Pf	oligodendrocyte_precursor_cell	0.018984	0.031566	0.0096248	0.0092089	0.02429	0.00030503
Thalamus	Thalamus.STH	neuron	0.025	0.023699	0.0071324	0.0069488	0.00022885	0.00032504
Hippocampus	Hippocampus.HiB.RostralCA3	neuron	0.018862	0.020526	0.0062076	0.006026	0.0011908	0.0003302
Myelencephalon	Myelencephalon.MoRF-MoEN	neuron	0.024857	0.022573	0.0068419	0.0066719	0.00014049	0.00035894
Myelencephalon	Myelencephalon.MoAN	neuron	0.032321	0.026434	0.0080426	0.007837	2.94e-05	0.00037262
Myelencephalon	Myelencephalon.MoAN	oligodendrocyte_precursor_cell	0.023205	0.035027	0.010848	0.010387	0.016218	0.00037375
Cerebellum.	Cerebellum.CBV	Oligodendrocyte_precursor	0.017332	0.032199	0.0099655	0.0095576	0.041008	0.0003781
Thalamus	Thalamus.ETH	oligodendrocyte_precursor_cell	0.020067	0.030687	0.009502	0.0091132	0.017356	0.00038035
CerebralCortex	CerebralCortex.PoCG.S1C	oligodendrocyte_precursor_cell	0.016996	0.028533	0.0088207	0.0084975	0.027007	0.00039378
CerebralCortex	CerebralCortex.Pro	neuron	0.021985	0.020043	0.0061516	0.0059713	0.00017635	0.00039549
Pons	Pons.PnRF	neuron	0.020421	0.018914	0.0057966	0.005642	0.00021401	0.00040157
Thalamus	Thalamus.LNC.Pul	oligodendrocyte_precursor_cell	0.024253	0.032238	0.01004	0.009631	0.0078584	0.0004089
Hypothalamus	Hypothalamus.HTHma	neuron	0.020764	0.020508	0.006306	0.0061381	0.00049708	0.00041814
Hypothalamus	Hypothalamus.HTHso.HTHtub	oligodendrocyte_precursor_cell	0.017621	0.030391	0.0094498	0.0091516	0.031118	0.00044975
Pons	Pons.PnRF.PB	oligodendrocyte_precursor_cell	0.016441	0.030972	0.0097104	0.0093274	0.04523	0.00045032
Myelencephalon	Myelencephalon.MoSR	neuron	0.03569	0.028694	0.0088801	0.008647	2.9353e-05	0.00045366
CerebralNuclei	CerebralNuclei.Pu	neuron	0.010402	0.018678	0.0058438	0.0056497	0.03755	0.00047437
Myelencephalon	Myelencephalon.MoRF-MoEN	oligodendrocyte_precursor_cell	0.018065	0.027163	0.0085791	0.0082272	0.017624	0.00048164
Cerebellum.	Cerebellum.CBL	oligodendrocyte_precursor_cell	0.017219	0.026266	0.0082846	0.0079683	0.01884	0.00049078
Pons	Pons.PnAN	oligodendrocyte_precursor_cell	0.020099	0.031003	0.0098551	0.0094473	0.020711	0.00051713
Thalamus	Thalamus.MNC.MD	oligodendrocyte_precursor_cell	0.017465	0.028068	0.0089295	0.0085548	0.025248	0.00051838
Pons	Pons.XPnTg.DTg	neuron	0.023996	0.020941	0.0065541	0.0063988	0.00012591	0.0005338
Myelencephalon	Myelencephalon.PrCbN.IO	oligodendrocyte_precursor_cell	0.024058	0.032967	0.010598	0.01015	0.011609	0.00058228
CerebralCortex	CerebralCortex.TTG.A1C	neuron	0.022013	0.01956	0.0061985	0.0060286	0.00019212	0.00058947
CerebralNuclei	CerebralNuclei.CMN	neuron	0.022553	0.021921	0.0069972	0.0067683	0.00063534	0.00060146
Hippocampus	Hippocampus.HiH.CA1-3	neuron	0.025372	0.021914	0.006982	0.0067934	0.00014003	0.00062936
Pons	Pons.PnRF.PB	neuron	0.021933	0.02098	0.0066632	0.0065151	0.00049913	0.00064183
CerebralNuclei	CerebralNuclei.BLN.La	neuron	0.0208	0.021517	0.0069062	0.0066878	0.0013009	0.00064799
Hippocampus	Hippocampus.HiB-RostralCA1-CA3	neuron	0.01907	0.019169	0.0061246	0.0059589	0.00092536	0.00064924
Thalamus	Thalamus.ILN.PILN.CM	neuron	0.019745	0.01997	0.0064012	0.0062156	0.0010209	0.00065845
Hippocampus	Hippocampus.HiH.HiT.Sub	neuron	0.028276	0.022225	0.0071388	0.0069247	3.7504e-05	0.00066621
CerebralNuclei	CerebralNuclei.CEN	neuron	0.022387	0.01989	0.0064676	0.006252	0.00026937	0.00073434
CerebralNuclei	CerebralNuclei.BLN.BM	neuron	0.022036	0.019026	0.0061799	0.0060046	0.00018189	0.00076724
CerebralCortex	CerebralCortex.POrG.A13	neuron	0.023919	0.019135	0.0062097	0.0060585	5.8844e-05	0.0007947
CerebralCortex	CerebralCortex.ITG	neuron	0.020912	0.01915	0.0062353	0.006095	0.00039949	0.00084048
CerebralCortex	CerebralCortex.AON	neuron	0.0258	0.018693	0.0061623	0.0059606	1.4227e-05	0.00085743
CerebralCortex	CerebralCortex.FuGt.TF	neuron	0.021732	0.019052	0.0062671	0.0061034	0.00026328	0.00090135
CerebralNuclei	CerebralNuclei.GP.Gpe	oligodendrocyte_precursor_cell	0.021958	0.027806	0.0093475	0.0089394	0.0094148	0.00093544
Thalamus	Thalamus.MNC.MD.Re	neuron	0.017406	0.017913	0.0059454	0.005779	0.0017098	0.00097041
CerebralNuclei	CerebralNuclei.SEP	neuron	0.023829	0.019384	0.0064634	0.0062743	0.00011397	0.0010043
CerebralCortex	CerebralCortex.SMG	neuron	0.023647	0.0192	0.0063988	0.0062238	0.00011011	0.0010196
Hypothalamus	Hypothalamus.HTHtub	neuron	0.016155	0.019838	0.0066585	0.0064599	0.0076332	0.0010685
CerebralNuclei	CerebralNuclei.BNST	neuron	0.022646	0.019923	0.0066941	0.0064897	0.00035933	0.0010722
CerebralNuclei	CerebralNuclei.SI	neuron	0.017687	0.019268	0.0065004	0.0062773	0.0032587	0.0010742
Thalamus	Thalamus.ETH	neuron	0.021493	0.01913	0.0064404	0.0062717	0.00042412	0.0011452
CerebralCortex	CerebralCortex.RoG.A32	neuron	0.027205	0.020552	0.0069596	0.0067795	4.6536e-05	0.0012187
Midbrain	Midbrain.SN	neuron	0.022708	0.019672	0.0066932	0.006502	0.0003469	0.0012431
CerebralCortex	CerebralCortex.CgGC.A23	neuron	0.026748	0.020621	0.0069817	0.0068216	6.4e-05	0.0012541
Thalamus	Thalamus.ANC	neuron	0.020089	0.020164	0.0068699	0.0066918	0.0017288	0.0012945
Midbrain	Midbrain.PAG-DR	Thalamic_excitatory	0.018404	0.020611	0.0070792	0.0068826	0.0046687	0.001376
Thalamus	Thalamus.ILN.PILN.CM.Pf	neuron	0.020293	0.018731	0.0064489	0.0062732	0.00082686	0.0014157
Hypothalamus	Hypothalamus.HTHso	oligodendrocyte_precursor_cell	0.015858	0.02668	0.0093849	0.0090028	0.045553	0.0015231
Thalamus	Thalamus.STH	oligodendrocyte_precursor_cell	0.019302	0.032561	0.011481	0.010991	0.046371	0.0015284
CerebralCortex	CerebralCortex.AG.LEC	neuron	0.019781	0.017272	0.0059536	0.0058316	0.00044716	0.0015317
CerebralCortex	CerebralCortex.SPL.A5-A7	neuron	0.025991	0.017306	0.006049	0.0058734	8.7149e-06	0.0016092
Thalamus	Thalamus.LNC.VLN	neuron	0.018874	0.017938	0.0062639	0.0061066	0.0012948	0.0016572
Hippocampus	Hippocampus.HiB.RostralCA1-2	neuron	0.015093	0.015787	0.0055256	0.0053835	0.0031556	0.0016839
CerebralNuclei	CerebralNuclei.GP.Gpi	neuron	0.030149	0.027755	0.0098826	0.0095836	0.0011436	0.0018919
CerebralCortex	CerebralCortex.PRG.A35-A36	neuron	0.021616	0.016931	0.0060406	0.0058913	0.00017336	0.0020296
CerebralCortex	CerebralCortex.V2	neuron	0.022325	0.01828	0.0065482	0.006368	0.00032638	0.0020512
CerebralCortex	CerebralCortex.SOG.A19	neuron	0.021217	0.017892	0.0064068	0.0062356	0.00046492	0.002059
CerebralCortex	CerebralCortex.LiG.V1C	neuron	0.021376	0.018202	0.0065192	0.0063458	0.00052228	0.0020657
CerebralCortex	CerebralCortex.PrCG.M1C	neuron	0.01983	0.016976	0.0060634	0.0059271	0.00053803	0.0020928
Hypothalamus	Hypothalamus.HTHma.MN	neuron	0.020705	0.016134	0.0057873	0.0056462	0.00017391	0.0021375
CerebralNuclei	CerebralNuclei.GP.Gpe	neuron	0.014551	0.014136	0.0051225	0.0049696	0.002254	0.0022272
Midbrain	Midbrain.PAG-DR	Splatter	0.031612	0.035727	0.012942	0.012566	0.0072967	0.0022356
CerebralCortex	CerebralCortex.LIG.Idg	neuron	0.020345	0.016503	0.0059776	0.0058089	0.00033341	0.0022517
Hypothalamus	Hypothalamus.HTHpo.HTHso	neuron	0.024926	0.020612	0.0074697	0.0072712	0.0004244	0.0022963
CerebralNuclei	CerebralNuclei.CaB	neuron	0.010783	0.015737	0.0057195	0.0055583	0.0297	0.0023214
Cerebellum.	Cerebellum.CbDN	neuron	0.0248	0.021726	0.0079403	0.0076811	0.00089564	0.0023409
Cerebellum.	Cerebellum.CBV	neuron	0.024212	0.022205	0.0080907	0.0078541	0.0013855	0.0023511
CerebralCortex	CerebralCortex.PPH.TH-TL	neuron	0.021679	0.016558	0.0060217	0.0058742	0.0001595	0.002413
Midbrain	Midbrain.PAG	neuron	0.019774	0.017121	0.0062528	0.0061016	0.00078359	0.0025106
CerebralCortex	CerebralCortex.TP.A38	neuron	0.016187	0.016321	0.0059738	0.005828	0.0033718	0.0025547
Thalamus	Thalamus.PoN.MG	Splatter	0.018094	0.027864	0.010307	0.010038	0.039598	0.0027555
CerebralCortex	CerebralCortex.ACC	neuron	0.019224	0.016083	0.0059947	0.0058658	0.0006722	0.0030591
Thalamus	Thalamus.LNC.VPL	neuron	0.016306	0.015861	0.0058948	0.0057871	0.0028394	0.0030688
CerebralCortex	CerebralCortex.STG	neuron	0.021364	0.015434	0.0058468	0.0056759	0.00012955	0.0032754
CerebralNuclei	CerebralNuclei.GP.CMN.CoA	neuron	0.01911	0.015867	0.0059915	0.0058439	0.00071409	0.0033155
Thalamus	Thalamus.MNC.MD	neuron	0.018543	0.01534	0.0058117	0.0056573	0.00071099	0.0033517
Hippocampus	Hippocampus.HiH.CA1	neuron	0.017642	0.014125	0.0053812	0.0052366	0.00052303	0.0034974
Hypothalamus	Hypothalamus.HTHpo	neuron	0.01556	0.015724	0.0060055	0.0058352	0.0047906	0.0035267
Midbrain	Midbrain.RN	neuron	0.019189	0.01542	0.0058942	0.0057392	0.00056705	0.003612
CerebralCortex	CerebralCortex.PoCG.S1C	neuron	0.020304	0.016043	0.0061464	0.0060037	0.0004786	0.0037716
Pons	Pons.PnRF	Splatter	0.014848	0.02123	0.0081636	0.0079584	0.034478	0.0038241
CerebralCortex	CerebralCortex.FI	neuron	0.02187	0.016494	0.0063437	0.0061865	0.0002836	0.0038404
Hippocampus	Hippocampus.HiH.CA1-CA3	neuron	0.014569	0.015833	0.0061613	0.0059681	0.0090301	0.0039935
Pons	Pons.PnRF	Bergmann_glial_cell	0.01497	0.0165	0.0065472	0.006314	0.011119	0.0044875
CerebralNuclei	CerebralNuclei.NAC	neuron	0.014039	0.014534	0.0057495	0.0055688	0.0073145	0.0045335
Thalamus	Thalamus.PoN.LG	neuron	0.014113	0.017681	0.0069731	0.0067836	0.021497	0.0045784
CerebralCortex	CerebralCortex.PaO.A43	neuron	0.019122	0.015934	0.0062906	0.0061172	0.001186	0.0046006
Thalamus	Thalamus.PoN.MG	Oligodendrocyte_precursor	0.018909	0.027817	0.011075	0.010722	0.043889	0.0047407
CerebralCortex	CerebralCortex.Pir	neuron	0.0201	0.016811	0.0066605	0.0064829	0.001275	0.0047591
CerebralCortex	CerebralCortex.MTG	neuron	0.019647	0.015139	0.0060141	0.0058541	0.00054502	0.004858
Thalamus	Thalamus.LNC.Pul	neuron	0.020795	0.015558	0.0062238	0.006062	0.00041814	0.0051402
Myelencephalon	Myelencephalon.PrCbN.IO	neuron	0.029154	0.020467	0.0082848	0.0080153	0.00021723	0.0053379
Thalamus	Thalamus.LNC.LP.VPL	neuron	0.015077	0.013257	0.0053389	0.0052045	0.0023751	0.005433
Myelencephalon	Myelencephalon.MoSR	oligodendrocyte_precursor_cell	0.026245	0.031281	0.012883	0.012343	0.020826	0.0056387
Pons	Pons.PnAN	neuron	0.021844	0.020379	0.0083733	0.0081074	0.0045484	0.0059792
Hypothalamus	Hypothalamus.HTHso.HTHtub	neuron	0.017932	0.017222	0.0070311	0.0068617	0.0053838	0.0060431
CerebralNuclei	CerebralNuclei.Cla	neuron	0.021032	0.015009	0.0061795	0.0059911	0.00033342	0.0061228
Thalamus	Thalamus.LNC.LP	neuron	0.018599	0.015982	0.0066256	0.0064272	0.0025024	0.0064532
CerebralCortex	CerebralCortex.Ig	neuron	0.020719	0.015444	0.006376	0.0062191	0.0005793	0.0065139
CerebralCortex	CerebralCortex.MFG.A46	neuron	0.01964	0.015248	0.0064356	0.0062559	0.0011392	0.0074023
CerebralCortex	CerebralCortex.CgGrs.A29-A30	neuron	0.023434	0.017304	0.0072711	0.0071215	0.0006359	0.0075569
CerebralCortex	CerebralCortex.IFG.A44-A45	neuron	0.023278	0.015578	0.0066097	0.0064452	0.00021499	0.0078289
Hippocampus	Hippocampus.HiT.CA4-DGC	neuron	0.020899	0.015441	0.0066669	0.0064343	0.00086168	0.0082084
CerebralCortex	CerebralCortex.ReG.A14	neuron	0.01982	0.013146	0.0056292	0.0054923	0.0002156	0.0083505
Hypothalamus	Hypothalamus.HTHso	neuron	0.023099	0.014304	0.0062787	0.0061365	0.00011752	0.0098831
Pons	Pons.PN	neuron	0.017509	0.013408	0.00592	0.0057644	0.0015523	0.010014
Cerebellum.	Cerebellum.CBL	neuron	0.022128	0.018394	0.008175	0.007916	0.0034001	0.010077
CerebralCortex	CerebralCortex.SCG.A25	neuron	0.02174	0.013673	0.0060933	0.0059176	0.00018044	0.010433
Thalamus	Thalamus.STH	Splatter	0.030804	0.022	0.0098248	0.0095877	0.00085983	0.010885
Hippocampus	Hippocampus.HiH.CA2-3	neuron	0.013823	0.012244	0.0055347	0.0053968	0.0062566	0.011648
Hypothalamus	Hypothalamus.HTHpo.HTHso	Amygdala_excitatory	0.016314	0.020985	0.0096407	0.0093338	0.045312	0.012287
Spinalcord	Spinalcord.Spc	Splatter	0.021761	0.019214	0.008865	0.0086044	0.0070555	0.012779
Hippocampus	Hippocampus.HiB.RostralDG-CA4	neuron	0.012569	0.011921	0.0055793	0.0054201	0.012145	0.01393
Midbrain	Midbrain.RN	Upper_layer_intratelencephalic	0.0086812	0.0090128	0.0042426	0.0040989	0.020377	0.013953
Pons	Pons.PnRF	Midbrain_derived_inhibitory	0.025459	0.016891	0.0079911	0.0076984	0.0007229	0.014122
Thalamus	Thalamus.ILN.PILN.CM	Splatter	0.01668	0.018798	0.0088906	0.0086603	0.030327	0.014987
Pons	Pons.PnEN	Splatter	0.018142	0.01687	0.0079608	0.0077834	0.011342	0.01511
Thalamus	Thalamus.STH	Midbrain_derived_inhibitory	0.02244	0.018084	0.0092425	0.0088824	0.0075994	0.020887
Midbrain	Midbrain.PAG-DR	Midbrain_derived_inhibitory	0.022893	0.019962	0.010435	0.010043	0.014129	0.023434
Pons	Pons.PnRF	Bergmann_glia	0.010475	0.011951	0.0062593	0.0060465	0.047129	0.024059
Cerebellum.	Cerebellum.CBV	Upper_rhombic_lip	0.021006	0.01636	0.0087863	0.0084862	0.0084131	0.026951
Hippocampus	Hippocampus.HiH.HiT.Sub	Amygdala_excitatory	0.013963	0.01349	0.007381	0.00722	0.029275	0.030857
Hippocampus	Hippocampus.HiH.DG-CA4	neuron	0.015989	0.010964	0.0061268	0.0059109	0.004535	0.031818
Cerebellum.	Cerebellum.CBV	Bergmann_glial_cell	0.01757	0.015794	0.009085	0.0087596	0.026566	0.035702
Midbrain	Midbrain.PAG	Lower_rhombic_lip	0.014091	0.010523	0.0064156	0.0062304	0.014038	0.045629
Hippocampus	Hippocampus.HiH.CA1	Miscellaneous	0.033903	0.022166	0.013617	0.013142	0.0063956	0.045843

### Sheet: Table S8
Supplementary Table 8: Drug repurposing analysis
Drug repurposing analysis linking prioritized genes to known drug targets, with associated drug classes and indications. Data was pulled from the Target Central Resource Database (TCRD), Pharos (https://pharos.nih.gov/) and DrugBank (https://go.drugbank.com/). Targets highlighted included were classified as Tclin (approved drugs with known mechanisms) in TCRD.
Gene Symbol	DrugBank ID	Drug Name	Indications
PDE4B	DB01025	amlexanox	An antiallergic drug, clinically effective for atopic diseases, especially allergic asthma and rhinitis.
	DB00651	diprophylline	A theophylline derivative used to treat asthma, bronchospasm, and COPD.
	DB01148	flavoxate	Used to treat conditions leading to lack of muscle control in the bladder.
	DB00806	pentoxifylline	Used to treat muscle cramping caused by blocked arteries in the limbs.
	DB01656	roflumilast	Taken orally to prevent exacerbations of chronic obstructive lung disease and applied topically to treat skin conditions like psoriasis and eczema.
	DB00277	choline theophyllinate	Used to relieve the symptoms of asthma and other lung diseases such as shortness of breath and wheezing.
	DB13812	bufylline	Ussed as a bronchodilator for the relief of bronchial asthma and reversible bronchospasm associated with chronic bronchitis and emphysema.
	DB05676	apremilast	Used to treat psoriasis and psoriatic arthritis.
	DB05219	crisaborole	Used to treat skin conditions such as eczema.
TYR	DB00600	monobenzone	Even out skin colour due to vitiligo, an uneven loss of skin pigment.
	DB09516	mequinol	Treat a darkened skin condition caused by prolonged or excessive sun exposure
	DB09495	avobenzone	Prevent sunburns in sunscreens
DRD2	DB01063	acetophenazine	Used in the treatment of disorganized and psychotic thinking
	DB01614	acepromazine	Veterinary sedative; antiemetic
	DB01425	alizapride	Used to prevent nausea and vomiting associated with medical procedures, surgeries, and cancer therapies
	DB00543	amoxapine	Used to treat depression
	DB00714	apomorphine	Used to treat advanced Parkinson's disease
	DB01238	aripiprazole	Schizophrenia; bipolar I; adjunct MDD; Tourette's /irritability in autism
	DB00767	benzquinamide	A discontinued antiemetic compound with antihistaminic, mild anticholinergic, and sedative properties
	DB01200	bromocriptine	Hyperprolactinemia; Parkinson's disease; acromegaly
	DB12401	bromperidol	Schizophrenia (typical antipsychotic)
	DB00490	buspirone	Generalized anxiety disorder
	DB00248	cabergoline	Hyperprolactinemia
	DB01038	carfenazine	Used in hospitalized patients in the management of chronic schizophrenic psychoses
	DB01136	carvedilol	Used to treat heart failure, high blood pressure and to reduce the risk and severity of heart attacks in patients who are at risk
	DB00477	chlorpromazine	Schizophrenia; bipolar disorder; antiemetic; intractable hiccup
	DB01239	chlorprothixene	Treat psychiatric conditions like schizophrenia
	DB00283	clemastine	Allergic rhinitis/urticaria (antihistamine)
	DB00363	clozapine	Used to treat a severe form of a psychiatric condition known as schizophrenia and to prevent suicide
	DB00434	cyproheptadine	Allergic rhinitis/urticaria; appetite stimulation; serotonin syndrome (off‚Äëlabel)
	DB00320	dihydroergotamine	Migraine (acute)
	DB01184	domperidone	Used to treat various conditions in the stomach, including heartburn, stomach pain, nausea, and vomiting
	DB00988	dopamine	Hemodynamic support (shock); inotrope
	DB00450	droperidol	Antiemetic; sedation
	DB00696	ergotamine	Migraine (acute)
	DB00875	flupentixol	Schizophrenia; depression (depot/low dose in some regions)
	DB00623	fluphenazine	Used to treat patients who need long-term antipsychotic therapy
	DB00623	fluphenazine decanoate	Used to treat patients who need long-term antipsychotic therapy
	DB00623	fluphenazine enanthate	Used to treat patients who need long-term antipsychotic therapy
	DB00502	haloperidol	Schizophrenia; acute agitation; tics (Tourette)
	DB00408	loxapine	Schizophrenia; acute agitation (inhaled)
	DB00933	mesoridazine	Schizophrenia (withdrawn US)
	DB01233	metoclopramide	Gastroparesis; GERD; antiemetic
	DB01618	molindone	Schizophrenia
	DB00334	olanzapine	Schizophrenia; bipolar disorder
	DB08922	perospirone	Treatment of acute schizophrenia and bipolar mania as well as chronic schizophrenia
	DB00850	perphenazine	Schizophrenia; antiemetic
	DB01100	pimozide	Used to manage severe tics in Tourette's Disorder.
	DB01621	pipotiazine palmitate	Used to manage schizophrenia
	DB00413	pramipexole	Parkinson's disease; restless legs syndrome
	DB00433	prochlorperazine	Antiemetic; schizophrenia
	DB00420	promazine	Schizophrenia
	DB01069	promethazine	Allergic conditions; antiemetic; sedation
	DB01224	quetiapine	Schizophrenia; bipolar disorder; adjunct MDD
	DB00409	remoxipride	Used to be used to treat psychoses
	DB00734	risperidone	Schizophrenia; bipolar I; irritability in autism
	DB00268	ropinirole	Parkinson's disease; restless legs syndrome
	DB05271	rotigotine	Parkinson's disease; restless legs syndrome
	DB17056	spiperone	Research ligand; antipsychotic activity (not marketed)
	DB00391	sulpiride	Schizophrenia; depression (some regions)
	DB00372	thiethylperazine	Antiemetic
	DB00679	thioridazine	Schizophrenia (withdrawn/restricted)
	DB01623	thiothixene	Schizophrenia
	DB00831	trifluoperazine	Used to treat depression, anxiety, and agitation
	DB00508	triflupromazine	Antipsychotic; antiemetic (largely obsolete)
	DB00246	ziprasidone	Schizophrenia; bipolar mania/mixed
	DB04946	iloperidone	Used to treat schizophrenia and bipolar disorder
	DB06216	asenapine	Schizophrenia; bipolar mania/mixed
	DB06684	vilazodone	Major depressive disorder
	DB00502	haloperidol decanoate	Treat certain mental disorders and behavioral issues related to them, including agitation and an irritable mood
	DB09223	blonanserin	Treatment of the negative symptoms of schizophrenia
	DB08815	lurasidone	Schizophrenia; bipolar depression
	DB01267	paliperidone palmitate	Schizophrenia; schizoaffective disorder (LAI)
	DB01267	paliperidone	Schizophrenia; schizoaffective disorder
	DB06212	amisulpride	Schizophrenia; dysthymia (EU/others)
	DB09128	brexpiprazole	Schizophrenia; adjunct MDD
	DB12478	piribedil	Used with or without levodopa in the treatment of Parkinson's disease.
	DB01186	pergolide	Used for Parkinson's Disease.
	DB01235	levodopa	Parkinson's Disease.
	DB06016	cariprazine	Schizophrenia; bipolar I (mania/depression)
	DB14185	aripiprazole lauroxil	Schizophrenia (LAI)
	DB06144	sertindole	Schizophrenia (limited markets)
	DB11742	ebastine	Allergic rhinitis/urticaria
	DB00589	lisuride	Parkinson's disease; hyperprolactinemia (some regions)
	DB13399	terguride	Hyperprolactinemia (investigational for others)
	DB01624	zuclopenthixol	As a tablet or injectable used to manage schizophrenia
	DB06077	lumateperone	Schizophrenia; adjunct MDD (US)
	DB13511	clebopride	Functional GI disorders; antiemetic
	DB08802	dihydroergocristine	Applied to the skin to relieve itching due to insect bites and other causes
	DB13520	metergoline	Used in situations where inhibition of prolactin is desirable
	DB19314	nemonapride	Schizophrenia (JP)
	DB12833	tandospirone	Generalized anxiety disorder (JP)
	DB09225	zotepine	Used as an antipsychotic in Japan, India and Europe
KCNA4	DB06637	fampridine	Multiple sclerosis.
	DB11640	amifampridine	Lambert-eaton myasthenic syndrome.
	DB00536	guanidine	Fatigue and muscle weakness.
	DB00908	quinidine	Malaria, pseudobulbar affect, ventricular arrhythmias, atrial flutter/fibrillation.
	DB00622	nicardipine	Chronic stable angina pectoris, hypertension, migraines.

### Sheet: Table S9
Supplementary Table 9: PheWAS of the 97 SNPs significantly associated with both PAU and ANX in the EUR cohort
Lookup was done in GenomeAtlas (https://atlas.ctglab.nl/PheWAS) and lists all significant associations with p < 5x10^-8. Shown are the rs number (SNP), genes mapped to the loci (Gene), ID in the GenomeAtlas (atlas ID), PMID of source GWAS (PMID), year of GWAS publication (Year), biological domain of the trait (Domain), the name of the trait (Trait), P-value association of the SNP in that GWAS (P-value), sample size of the GWAS (N), effect allele (EA) and non-effect allele (NEA).
rsID	Gene	atlas ID	PMID	Year	Domain	Trait	P-value	N	EA	NEA
rs10890037	LRRIQ3	3982	29483656	2018	Psychiatric	Schizophrenia	4.96e-13	105318	A	G
		4314	30643251	2019	Psychiatric	Ever smoked regulary	4.81e-11	262990	A	G
		4070	BioRxiv: https://doi.org/10.1101/261081	2018	Psychiatric	Ever smoker	5.006e-10	518633	A	G
		11	25056061	2014	Psychiatric	Schizophrenia	7.801e-09	82315	A	G
		13	24280982	2014	Psychiatric	Schizophrenia vs Bipolar disorder	7.801e-09	16381	A	G
rs35383837	SMYD2	No phenotype met the p < 5x10^-8 threshold.
rs3927739	ELTD1	No phenotype met the p < 5x10^-8 threshold.
rs557541	PKN2	No phenotype met the p < 5x10^-8 threshold.
rs6656775	BARHL2	4066	30038396	2018	Environment	Educational attainment	1.38e-17	766345	A	G
		3409	31427789	2019	Environment	Education - Qualifications	4.539e-11	318526	A	G
		3304	31427789	2019	Reproduction	Age first had sexual intercourse	1.933e-10	339614	A	G
		4070	BioRxiv: https://doi.org/10.1101/261081	2018	Psychiatric	Ever smoker	9.017e-09	518633	G	A
		4043	30124842	2018	Skeletal	Height	2.9e-08	693529	A	G
		4071	BioRxiv: https://doi.org/10.1101/261081	2018	Reproduction	Number of sexual partners	4.253e-08	370711	G	A
rs67690445	LPHN2	3445	31427789	2019	Metabolic	Impedance measures - Body Mass Index (BMI)	9.109e-09	379831	T	G
		3435	31427789	2019	Metabolic	Body Mass Index	1.965e-08	385336	T	G
		3453	31427789	2019	Metabolic	Impedance measures - Leg fat mass (right)	2.004e-08	379802	T	G
		4074	30239722	2018	Metabolic	Body Mass Index	2.113e-08	806834	T	G
		3457	31427789	2019	Metabolic	Impedance measures - Leg fat mass (left)	3.016e-08	379783	T	G
rs678212	PDE4B	3465	31427789	2019	Metabolic	Impedance measures - Arm fat mass (left)	3.911e-08	379663	G	A
rs10174929	BCL11A	3304	31427789	2019	Reproduction	Age first had sexual intercourse	1.833e-11	339614	C	G
		3187	31427789	2019	Skeletal	Standing height	3.83e-09	385748	C	G
		4074	30239722	2018	Metabolic	Body Mass Index	2.053e-08	806834	G	C
		4071	BioRxiv: https://doi.org/10.1101/261081	2018	Reproduction	Number of sexual partners	4.384e-08	370711	G	C
rs116097948	DNAH7	No phenotype met the p < 5x10^-8 threshold.
rs11884897	SUCLG1	No phenotype met the p < 5x10^-8 threshold.
rs1260327	IFT172	4183	31217584	2019	Metabolic	Triglyceride	7.25841e-26	33096	A	G
		3261	31427789	2019	Psychiatric	Alcohol intake frequency	1.482e-21	386082	G	A
		4069	BioRxiv: https://doi.org/10.1101/261081	2018	Psychiatric	Drinks per week	2.858e-19	414343	G	A
		3187	31427789	2019	Skeletal	Standing height	5.737e-16	385748	G	A
		4184	31217584	2019	Metabolic	Total cholesterol	1.09188e-14	33185	A	G
		3608	31427789	2019	Metabolic	Non-cancer illness code, self-reported: high cholesterol	2.368e-14	289307	A	G
		3890	27863252	2016	Immunological	Monocyte percentage of white cells (three-way meta)	2.591e-14	170494	G	A
		4205	31152163	2019	Metabolic	Estimated glomerular filtration rate	3.506e-14	765348	A	G
		3340	31427789	2019	Reproduction	Had menopause (female)	7.601e-14	175519	G	A
		3471	31427789	2019	Metabolic	Impedance measures - Trunk predicted mass	3.134e-13	379469	G	A
		4206	31152163	2019	Metabolic	Estimated glomerular filtration rate	4.079e-13	567460	A	G
		3470	31427789	2019	Metabolic	Impedance measures - Trunk fat-free mass	4.299e-13	379507	G	A
		4085	30297969	2018	Endocrine	Type 2 Diabetes	1.1e-12	898130	G	A
		3444	31427789	2019	Metabolic	Impedance measures - Whole body water mass	1.996e-12	379835	G	A
		3366	31427789	2019	Reproduction	Age at menopause (last menstrual period) (female)	2.936e-12	119160	A	G
		3443	31427789	2019	Metabolic	Impedance measures - Whole body fat-free mass	3.003e-12	379804	G	A
		3412	31427789	2019	Skeletal	Sitting height	4.911e-12	385393	G	A
		4177	31217584	2019	Immunological	C-reactive protein	6.0736e-12	28520	A	G
		3854	27863252	2016	Immunological	Monocyte percentage of white cells (two-way meta)	9.74659e-12	131305	G	A
		3878	27863252	2016	Immunological	Granulocyte percentage of myeloid white cells (three-way meta)	1.028e-11	169545	A	G
		3498	31427789	2019	Dermatological	Hair colour (natural, before greying): Dark brown	3.304e-11	385603	G	A
		3188	31427789	2019	Cardiovascular	Pulse rate (automated reading)	3.584e-11	361411	A	G
		3462	31427789	2019	Metabolic	Impedance measures - Arm fat-free mass (right)	4.11e-11	379723	G	A
		3446	31427789	2019	Metabolic	Impedance measures - Basal metabolic rate	6.306e-11	379821	G	A
		3463	31427789	2019	Metabolic	Impedance measures - Arm predicted mass (right)	7.352e-11	379716	G	A
		3466	31427789	2019	Metabolic	Impedance measures - Arm fat-free mass (left)	1.04e-10	379653	G	A
		4317	30643251	2019	Psychiatric	Drinks per day	3.9e-10	537349	G	A
		946	27005778	2016	Metabolic	Serum total triglycerides	3.91e-10	21545	A	G
		3467	31427789	2019	Metabolic	Impedance measures - Arm predicted mass (left)	5.091e-10	379638	G	A
		3842	27863252	2016	Immunological	Granulocyte percentage of myeloid white cells (two-way meta)	6.61297e-10	130543	A	G
		3458	31427789	2019	Metabolic	Impedance measures - Leg fat-free mass (left)	8.611e-10	379766	G	A
		3459	31427789	2019	Metabolic	Impedance measures - Leg predicted mass (left)	1.187e-09	379761	G	A
		903	27005778	2016	Metabolic	Phospholipids in large VLDL	2.14e-09	21239	A	G
		921	27005778	2016	Metabolic	Total cholesterol in medium VLDL	2.86e-09	21551	A	G
		3903	27863252	2016	Immunological	Reticulocyte fraction of red cells (three-way meta)	3.077e-09	170690	A	G
		926	27005778	2016	Metabolic	Phospholipids in medium VLDL	3.31e-09	21240	A	G
		900	27005778	2016	Metabolic	Free cholesterol in large VLDL	4.95e-09	21238	A	G
		885	27005778	2016	Metabolic	Isoleucine	5.45e-09	24776	A	G
		923	27005778	2016	Metabolic	Free cholesterol in medium VLDL	5.88e-09	21240	A	G
		927	27005778	2016	Metabolic	Triglycerides in medium VLDL	7.06e-09	21241	A	G
		944	27005778	2016	Metabolic	Triglycerides in small VLDL	8.66e-09	21558	A	G
		904	27005778	2016	Metabolic	Triglycerides in large VLDL	1.04e-08	21239	A	G
		3455	31427789	2019	Metabolic	Impedance measures - Leg predicted mass (right)	1.074e-08	379793	G	A
		3454	31427789	2019	Metabolic	Impedance measures - Leg fat-free mass (right)	1.088e-08	379793	G	A
		898	27005778	2016	Metabolic	Total cholesterol in large VLDL	1.09e-08	21235	A	G
		3867	27863252	2016	Immunological	Reticulocyte fraction of red cells (two-way meta)	1.11573e-08	130404	A	G
		4086	30297969	2018	Endocrine	Type 2 Diabetes (adjusted for BMI)	1.5e-08	898130	G	A
		4215	31015462	2019	Metabolic	Estimated glomerular filtration rate	1.577e-08	350504	A	G
		953	27005778	2016	Metabolic	VLDL diameter	2.58e-08	19273	A	G
		964	27005778	2016	Metabolic	Triglycerides in very large VLDL	2.66e-08	21548	A	G
		924	27005778	2016	Metabolic	Total lipids in medium VLDL	3.45e-08	19273	A	G
		925	27005778	2016	Metabolic	Concentration of medium VLDL particles	4.09e-08	19273	A	G
		3601	31427789	2019	Endocrine	Non-cancer illness code, self-reported: diabetes	4.189e-08	289307	G	A
		3893	27863252	2016	Immunological	Sum neutrophil eosinophil count (three-way meta)	4.648e-08	170384	A	G
rs35825582	ARHGAP15	4066	30038396	2018	Environment	Educational attainment	7.85e-12	766345	A	G
		3991	29500382	2018	Psychiatric	Mood swings (MOOD)	3.243e-09	265382	G	A
		3284	31427789	2019	Psychiatric	Mood swings	7.773e-09	377179	G	A
		3785	29942086	2018	Cognitive	Intelligence	8.711e-09	269867	A	G
		53	27225129	2016	Environment	Educational attainment	1.413e-08	328917	A	G
		4311	30661054	2019	Gastrointestinal	Diverticular disease	2.7e-08	451099	A	G
		3797	29942085	2018	Psychiatric	Depressive affect subcluster	3.24e-08	357957	G	A
		4317	30643251	2019	Psychiatric	Drinks per day	4.52e-08	537349	G	A
rs3769482	SPATS2L	4361	30061737	2018	Cardiovascular	Atrial fibrillation	4.771e-19	1030836	G	C
		4268	29892015	2018	Cardiovascular	Atrial Fibrillation	3.998e-15	588190	G	C
		3982	29483656	2018	Psychiatric	Schizophrenia	1.52e-11	105318	G	C
		4092	29844566	2018	Cognitive	Reaction time	1.35925e-10	330069	G	C
		3415	31427789	2019	Cognitive	Reaction time test - Mean time to correctly identify matches	2.676e-10	383748	G	C
		4040	29906448	2018	Psychiatric	Schizophrenia/Bipolar disorder	5.078e-10	107620	G	C
		11	25056061	2014	Psychiatric	Schizophrenia	2.33e-08	82315	G	C
		13	24280982	2014	Psychiatric	Schizophrenia vs Bipolar disorder	2.33e-08	16381	G	C
rs72804857	MAPRE3	4122	29403010	2018	Metabolic	Gamma-glutamyl transferase	4.036e-10	118309	C	G
rs72827416	SUCLG1	No phenotype met the p < 5x10^-8 threshold.
rs72915846	SLC39A10	4377	30940143	2019	Cardiovascular	Resting heart rate	5.9e-09	458969	G	A
rs7594041	TDRD15	No phenotype met the p < 5x10^-8 threshold.
rs871535	TRIB2	No phenotype met the p < 5x10^-8 threshold.
rs1463403	LSAMP	4070	BioRxiv: https://doi.org/10.1101/261081	2018	Psychiatric	Ever smoker	4.03e-13	518633	T	C
		4072	BioRxiv: https://doi.org/10.1101/261081	2018	Activities	First PC of the four riskly behaviours	9.93e-10	315894	T	C
		3654	31427789	2019	Psychiatric	Smoking status: Never	9.742e-09	384964	C	T
		3312	31427789	2019	Activities	Electronic device use - Plays computer games	1.502e-08	386152	C	T
		4071	BioRxiv: https://doi.org/10.1101/261081	2018	Reproduction	Number of sexual partners	2.943e-08	370711	T	C
rs2279829	ZIC1	4594	31676860	2019	Neurological	Right pars triangularis	2.846e-16	21821	T	C
		4493	31676860	2019	Neurological	Right pars triangularis	2.857e-15	19629	T	C
		4596	31676860	2019	Neurological	Right postcentral	1.458e-14	21821	C	T
		4565	31676860	2019	Neurological	Left postcentral	5.103e-14	21821	C	T
		4071	BioRxiv: https://doi.org/10.1101/261081	2018	Reproduction	Number of sexual partners	1.352e-13	370711	C	T
		4495	31676860	2019	Neurological	Right postcentral	1.465e-13	19629	C	T
		4464	31676860	2019	Neurological	Left postcentral	1.211e-12	19629	C	T
		4563	31676860	2019	Neurological	Left pars triangularis	2.51e-10	21821	T	C
		4462	31676860	2019	Neurological	Left pars triangularis	6.284e-10	19629	T	C
		4072	BioRxiv: https://doi.org/10.1101/261081	2018	Activities	First PC of the four riskly behaviours	6.194e-09	315894	C	T
		4574	31676860	2019	Neurological	Left supramarginal	1.065e-08	21821	C	T
		4641	31676860	2019	Neurological	Right accumbens area	4.012e-08	21821	C	T
rs62263987	CD47	No phenotype met the p < 5x10^-8 threshold.
rs6441431	OTOL1	No phenotype met the p < 5x10^-8 threshold.
rs6794924	C3orf84	4175	30048462	2018	Skeletal	Heel bone mineral density	1.3e-16	394929	A	G
		3979	28869591	2017	Skeletal	Estimated BMD	4.6e-09	142487	A	G
rs7617959	PLCL2	4087	29255261	2018	Psychiatric	Neuroticism	5.00035e-12	329821	C	G
		3990	29500382	2018	Psychiatric	Neuroticism sum score	1.336e-11	380506	C	G
		4066	30038396	2018	Environment	Educational attainment	1.15e-10	766345	G	C
		4325	30643256	2019	Psychiatric	Neuroticism (MA GWAMA)	1.65886e-10	523783	C	G
		3795	29942085	2018	Psychiatric	Neuroticism	1.708e-10	390278	NA	NA
		4323	30643256	2019	Activities	Life satisfaction (MA GWAMA)	1.89404e-10	80852	C	G
		4327	30643256	2019	Psychiatric	Well-being spectrum	4.1958e-09	2311184	G	C
		4321	30643256	2019	Psychiatric	Neuroticism (univariate)	6.25122e-09	523783	C	G
		4269	30867560	2019	Psychiatric	Neuroticism general factor	1.20254e-08	270059	C	G
		3797	29942085	2018	Psychiatric	Depressive affect subcluster	1.993e-08	357957	C	G
rs7622860	SATB1	3441	31427789	2019	Metabolic	Impedance measures - Body fat percentage	4.736e-11	379615	A	C
		3456	31427789	2019	Metabolic	Impedance measures - Leg fat percentage (left)	8.685e-11	379786	A	C
		3452	31427789	2019	Metabolic	Impedance measures - Leg fat percentage (right)	2.528e-10	379806	A	C
		3468	31427789	2019	Metabolic	Impedance measures - Trunk fat percentage	2.788e-10	379600	A	C
		3460	31427789	2019	Metabolic	Impedance measures - Arm fat percentage (right)	6.436e-10	379752	A	C
		3254	31427789	2019	Nutritional	Salt added to food	6.595e-10	386322	A	C
		4078	30239722	2018	Metabolic	Waist-hip ratio (male)	7.117e-10	316772	A	C
		3464	31427789	2019	Metabolic	Impedance measures - Arm fat percentage (left)	4.538e-09	379699	A	C
rs76404634	GBE1	No phenotype met the p < 5x10^-8 threshold.
rs7649643	MLF1	4279	30804560	2019	Respiratory	FVC	6.3e-17	400102	A	G
		4283	30804560	2019	Respiratory	FVC	1.92e-15	321047	A	G
		4278	30804560	2019	Respiratory	FEV1	3.754e-13	400102	A	G
		4282	30804560	2019	Respiratory	FEV1	2.26e-11	321047	A	G
		4322	30643256	2019	Psychiatric	Depressive symptoms (univariate)	5.18879e-10	1067913	A	G
		3379	31427789	2019	Cardiovascular	Diastolic Blood Pressure (automated reading)	4.091e-09	361411	G	A
		4327	30643256	2019	Psychiatric	Well-being spectrum	7.42118e-09	2311184	G	A
		4326	30643256	2019	Psychiatric	Depressive symptoms (MA GWAMA)	4.57994e-08	1067913	G	A
rs10520053	LRBA	3675	31427789	2019	Gastrointestinal	Diagnoses - main ICD10: K80 Cholelithiasis	2.588e-15	300791	A	G
		4279	30804560	2019	Respiratory	FVC	3.27e-08	400102	A	G
rs2635244	NDST3	No phenotype met the p < 5x10^-8 threshold.
rs28704798	ARAP2	No phenotype met the p < 5x10^-8 threshold.
rs4975311	INPP4B	No phenotype met the p < 5x10^-8 threshold.
rs1363105	NUDT12	4293	30718901	2019	Psychiatric	Depression	1.602e-11	500199	C	T
		4014	29700475	2018	Psychiatric	Major depressive disorder	2.682e-10	173005	C	T
rs4512150	PRR16	4066	30038396	2018	Environment	Educational attainment	2.63e-10	766345	A	G
		4284	30804560	2019	Respiratory	FEV1/FVC ratio	3.68e-09	321047	A	G
rs5869412	TMEM161B	No phenotype met the p < 5x10^-8 threshold.
rs67226600	EGFLAM	No phenotype met the p < 5x10^-8 threshold.
rs9324813	KIF4B	No phenotype met the p < 5x10^-8 threshold.
rs1323199	NRN1	No phenotype met the p < 5x10^-8 threshold.
rs1858513	ID4	No phenotype met the p < 5x10^-8 threshold.
rs6902879	MCHR2	No phenotype met the p < 5x10^-8 threshold.
rs77094872	PARK2	No phenotype met the p < 5x10^-8 threshold.
rs9393926	ZNF648	2034	27992413	2017	Gastrointestinal	Primary sclerosing cholangitis	4.8288e-103	14890	G	A
		3884	27863252	2016	Immunological	Lymphocyte count (three-way meta)	2.567e-44	171643	A	G
		3904	27863252	2016	Immunological	White blood cell count (three-way meta)	3.985e-43	172435	A	G
		4285	30804560	2019	Respiratory	PEF	2.83e-42	321047	A	G
		4281	30804560	2019	Respiratory	PEF	1.46e-40	345265	A	G
		3982	29483656	2018	Psychiatric	Schizophrenia	2.01e-38	105318	A	G
		2037	27723758	2016	Immunological	Immunoglobulin A deficiency	2.015e-35	6487	A	G
		3848	27863252	2016	Immunological	Lymphocyte count (two-way meta)	2.0742e-34	132452	A	G
		4278	30804560	2019	Respiratory	FEV1	7.79e-33	400102	A	G
		3868	27863252	2016	Immunological	White blood cell count (two-way meta)	2.15503e-32	131969	A	G
		4282	30804560	2019	Respiratory	FEV1	6.35e-32	321047	A	G
		3823	26502338	2015	Skeletal	Systemic Lupus Erythematosus	8.0715e-32	14267	G	A
		4226	31015401	2019	Environmental	Thyroid preparations	9.7e-32	305582	G	A
		4018	29848360	2018	Skeletal	Systemic Lupus Erythematosus	5.78e-31	10995	NA	NA
		3889	27863252	2016	Immunological	Monocyte count (three-way meta)	5.696e-30	170721	A	G
		3873	27863252	2016	Immunological	Sum eosinophil basophil count (three-way meta)	1.621e-28	171771	A	G
		3874	27863252	2016	Immunological	Eosinophil count (three-way meta)	2.028e-26	172275	A	G
		11	25056061	2014	Psychiatric	Schizophrenia	3.013e-26	82315	A	G
		13	24280982	2014	Psychiatric	Schizophrenia vs Bipolar disorder	3.013e-26	16381	A	G
		3844	27863252	2016	Immunological	Hemoglobin concentration (two-way meta)	1.86945e-25	132596	A	G
		3880	27863252	2016	Immunological	Hemoglobin concentration (three-way meta)	1.349e-24	172925	A	G
		3853	27863252	2016	Immunological	Monocyte count (two-way meta)	1.21438e-23	131544	A	G
		3837	27863252	2016	Immunological	Sum eosinophil basophil count (two-way meta)	3.81273e-23	131557	A	G
		3892	27863252	2016	Immunological	Myeloid white cell count (three-way meta)	5.591e-23	169219	A	G
		4040	29906448	2018	Psychiatric	Schizophrenia/Bipolar disorder	9.919e-23	107620	A	G
		4038	29906448	2018	Psychiatric	Schizophrenia	1.555e-22	87491	A	G
		3838	27863252	2016	Immunological	Eosinophil count (two-way meta)	1.82228e-22	131999	A	G
		4279	30804560	2019	Respiratory	FVC	4.19e-22	400102	A	G
		4283	30804560	2019	Respiratory	FVC	1.04e-20	321047	A	G
		3877	27863252	2016	Immunological	Granulocyte count (three-way meta)	7.723e-20	169822	A	G
		3843	27863252	2016	Immunological	Hematocrit (two-way meta)	1.00988e-19	132699	A	G
		3879	27863252	2016	Immunological	Hematocrit (three-way meta)	4.972e-19	173039	A	G
		3893	27863252	2016	Immunological	Sum neutrophil eosinophil count (three-way meta)	6.45e-19	170384	A	G
		3902	27863252	2016	Immunological	Reticulocyte count (three-way meta)	4.053e-18	170641	A	G
		3856	27863252	2016	Immunological	Myeloid white cell count (two-way meta)	5.85996e-18	130268	A	G
		4080	30239722	2018	Metabolic	Waist-hip ratio (adjusted for BMI)	8.664e-18	694649	A	G
		3872	27863252	2016	Immunological	Sum basophil neutrophil count (three-way meta)	9.044e-17	170143	A	G
		3866	27863252	2016	Immunological	Reticulocyte count (two-way meta)	1.26093e-16	130388	A	G
		4284	30804560	2019	Respiratory	FEV1/FVC ratio	4.58e-16	321047	A	G
		3895	27863252	2016	Immunological	Neutrophil count (three-way meta)	6.044e-16	170702	A	G
		4280	30804560	2019	Respiratory	FEV1/FVC ratio	1.09e-15	400102	A	G
		3841	27863252	2016	Immunological	Granulocyte count (two-way meta)	1.35201e-15	130875	A	G
		4093	29844566	2018	Cognitive	Verbal-numerical reasoning	4.727e-15	168033	NA	NA
		3857	27863252	2016	Immunological	Sum neutrophil eosinophil count (two-way meta)	8.58207e-15	131409	A	G
		4081	30239722	2018	Metabolic	Waist-hip ratio (adjusted for BMI, male)	1.044e-14	315284	A	G
		3903	27863252	2016	Immunological	Reticulocyte fraction of red cells (three-way meta)	1.732e-13	170690	A	G
		4071	BioRxiv: https://doi.org/10.1101/261081	2018	Reproduction	Number of sexual partners	2.962e-13	370711	A	G
		3836	27863252	2016	Immunological	Sum basophil neutrophil count (two-way meta)	3.53675e-13	131031	A	G
		3859	27863252	2016	Immunological	Neutrophil count (two-way meta)	1.95585e-12	131564	A	G
		3867	27863252	2016	Immunological	Reticulocyte fraction of red cells (two-way meta)	4.34906e-12	130404	A	G
		3876	27863252	2016	Immunological	Eosinophil percentage of granulocytes (three-way meta)	1.737e-11	170536	A	G
		3864	27863252	2016	Immunological	Red blood cell count (two-way meta)	4.7705e-11	132690	A	G
		3846	27863252	2016	Immunological	High light scatter reticulocyte count (two-way meta)	5.86154e-11	130517	A	G
		3901	27863252	2016	Immunological	Red cell distribution width (three-way meta)	6.504e-11	171529	G	A
		3894	27863252	2016	Immunological	Neutrophil percentage of granulocytes (three-way meta)	1.043e-10	170672	G	A
		3900	27863252	2016	Immunological	Red blood cell count (three-way meta)	2.606e-10	172952	A	G
		3875	27863252	2016	Immunological	Eosinophil percentage of white cells (three-way meta)	4.279e-10	172378	A	G
		3840	27863252	2016	Immunological	Eosinophil percentage of granulocytes (two-way meta)	5.79597e-10	131525	A	G
		4014	29700475	2018	Psychiatric	Major depressive disorder	8.334e-10	173005	A	G
		3418	31427789	2019	Cognitive	Fluid intelligence test - Number of fluid intelligence questions attempted within time limit	8.759e-10	125935	G	A
		3839	27863252	2016	Immunological	Eosinophil percentage of white cells (two-way meta)	2.93115e-09	132052	A	G
		3858	27863252	2016	Immunological	Neutrophil percentage of granulocytes (two-way meta)	4.01776e-09	131660	G	A
		3625	31427789	2019	Activities	Treatment/medication code: levothyroxine sodium	4.259e-09	280443	G	A
		4205	31152163	2019	Metabolic	Estimated glomerular filtration rate	5.793e-09	765348	A	G
		3442	31427789	2019	Metabolic	Impedance measures - Whole body fat mass	6.826e-09	379203	G	A
		3465	31427789	2019	Metabolic	Impedance measures - Arm fat mass (left)	7.33e-09	379663	G	A
		3869	27863252	2016	Immunological	Basophil count (three-way meta)	8.435e-09	171846	A	G
		3461	31427789	2019	Metabolic	Impedance measures - Arm fat mass (right)	1.048e-08	379725	G	A
		3602	31427789	2019	Endocrine	Non-cancer illness code, self-reported: hypothyroidism/myxoedema	1.152e-08	289307	G	A
		4206	31152163	2019	Metabolic	Estimated glomerular filtration rate	1.398e-08	567460	A	G
		4216	31015401	2019	Environmental	Drugs for peptic ulcer and gastro-oesophageal reflux disease (GORD)	1.7e-08	132367	A	G
		3469	31427789	2019	Metabolic	Impedance measures - Trunk fat mass	1.704e-08	379578	G	A
		3865	27863252	2016	Immunological	Red cell distribution width (two-way meta)	1.83903e-08	131520	G	A
		10	23974872	2013	Psychiatric	Schizophrenia	1.987e-08	32143	A	G
		3457	31427789	2019	Metabolic	Impedance measures - Leg fat mass (left)	2.287e-08	379783	G	A
		3453	31427789	2019	Metabolic	Impedance measures - Leg fat mass (right)	2.797e-08	379802	G	A
		4320	30643256	2019	Activities	Positive affect (univariate)	3.32897e-08	410603	A	G
		3845	27863252	2016	Immunological	High light scatter percentage of red cells (two-way meta)	3.81529e-08	130538	A	G
		3685	31427789	2019	Endocrine	Diagnoses - secondary ICD10: E03 Other hypothyroidism	4.184e-08	244890	G	A
		3832	27723757	2016	Dermatological	Vitiligo	4.37e-08	44266	A	G
rs10628041	HIBADH	No phenotype met the p < 5x10^-8 threshold.
rs2696884	CNOT4	4066	30038396	2018	Environment	Educational attainment	3.24e-12	766345	C	T
rs6956241	SRRM3	3256	31427789	2019	Nutritional	Coffee intake	6.068e-10	358093	T	G
		3255	31427789	2019	Nutritional	Tea intake	8.262e-10	373481	T	G
rs731289	TAC1	3578	31427789	2019	Social Interactions	Social support - Leisure/social activities: Religious group	2.596e-08	385280	G	A
rs28472969	TSNARE1	3982	29483656	2018	Psychiatric	Schizophrenia	5.32e-11	105318	T	C
		4040	29906448	2018	Psychiatric	Schizophrenia/Bipolar disorder	2.434e-08	107620	T	C
rs57604792	BHLHE22	No phenotype met the p < 5x10^-8 threshold.
rs814421	MSRA	4074	30239722	2018	Metabolic	Body Mass Index	2.57e-15	806834	T	G
		4044	30124842	2018	Metabolic	Body Mass Index	1.7e-11	681275	T	G
		4076	30239722	2018	Metabolic	Body Mass Index (female)	4.131e-09	434794	T	G
rs10962923	CNTLN	No phenotype met the p < 5x10^-8 threshold.
rs10985653	TBC1D2	No phenotype met the p < 5x10^-8 threshold.
rs17484841	ELAVL2	No phenotype met the p < 5x10^-8 threshold.
rs199606255	PTPRD	No phenotype met the p < 5x10^-8 threshold.
rs4979402	DFNB31	No phenotype met the p < 5x10^-8 threshold.
rs5899181	PHF2	No phenotype met the p < 5x10^-8 threshold.
rs1981304	FAM204A	No phenotype met the p < 5x10^-8 threshold.
rs201965549	NRG3	No phenotype met the p < 5x10^-8 threshold.
rs10896636	ZDHHC5	4325	30643256	2019	Psychiatric	Neuroticism (MA GWAMA)	1.04074e-11	523783	C	G
		4326	30643256	2019	Psychiatric	Depressive symptoms (MA GWAMA)	1.05081e-11	1067913	C	G
		3795	29942085	2018	Psychiatric	Neuroticism	1.055e-11	390278	NA	NA
		4327	30643256	2019	Psychiatric	Well-being spectrum	4.08028e-11	2311184	C	G
		4321	30643256	2019	Psychiatric	Neuroticism (univariate)	8.38083e-11	523783	G	C
		3990	29500382	2018	Psychiatric	Neuroticism sum score	8.616e-11	380506	G	C
		3417	31427789	2019	Psychiatric	Neuroticism score	1.009e-10	312740	G	C
		4087	29255261	2018	Psychiatric	Neuroticism	4.52168e-10	329821	G	C
		3213	31427789	2019	Activities	Duration walking for pleasure	1.908e-09	275181	C	G
		3999	29500382	2018	Psychiatric	Worry too long after embarrassment (WORR-EMB)	2.882e-09	261094	G	C
		4269	30867560	2019	Psychiatric	Neuroticism general factor	2.99089e-09	270059	G	C
		3460	31427789	2019	Metabolic	Impedance measures - Arm fat percentage (right)	4.078e-09	379752	G	C
		3292	31427789	2019	Psychiatric	Worry too long after embarrassment	6.032e-09	370660	G	C
		3851	27863252	2016	Immunological	Mean corpuscular hemoglobin (two-way meta)	7.32931e-09	132224	C	G
		3464	31427789	2019	Metabolic	Impedance measures - Arm fat percentage (left)	8.232e-09	379699	G	C
		3468	31427789	2019	Metabolic	Impedance measures - Trunk fat percentage	1.143e-08	379600	G	C
		3791	30804565	2019	Psychiatric	Ease of getting up in the morning	2.626e-08	385949	C	G
		3852	27863252	2016	Immunological	Mean corpuscular volume (two-way meta)	2.67012e-08	132353	C	G
		3441	31427789	2019	Metabolic	Impedance measures - Body fat percentage	3.15e-08	379615	G	C
		3380	31427789	2019	Cardiovascular	Systolic Blood Pressure (automated reading)	3.94e-08	361402	C	G
		3229	31427789	2019	Psychiatric	Getting up in morning	4.697e-08	385494	C	G
		3295	31427789	2019	Psychiatric	Guilty feelings	4.928e-08	376361	G	C
rs11018484	TYR	3274	31427789	2019	Dermatological	Ease of skin tanning	3.32e-115	378364	G	A
		3273	31427789	2019	Dermatological	Skin colour	1.734e-90	381433	G	A
		3275	31427789	2019	Activities	Childhood sunburn occasions	3.432e-16	289412	A	G
		4327	30643256	2019	Psychiatric	Well-being spectrum	8.6068e-13	2311184	G	A
		4322	30643256	2019	Psychiatric	Depressive symptoms (univariate)	2.72828e-11	1067913	A	G
		4326	30643256	2019	Psychiatric	Depressive symptoms (MA GWAMA)	3.02744e-11	1067913	G	A
		3665	31427789	2019	Neoplasms	Diagnoses - main ICD10: C44 Other and unspecified malignant neoplasm of skin	7.749e-11	300791	A	G
		3495	31427789	2019	Dermatological	Hair colour (natural, before greying): Blonde	1.759e-09	385603	A	G
		3313	31427789	2019	Ear, Nose, Throat	Hearing difficulty/problems	3.059e-09	370713	A	G
		3315	31427789	2019	Activities	Use of sun/uv protection	3.171e-09	383659	A	G
		3658	31427789	2019	Neoplasms	Cancer register - Type of cancer: ICD10: C44 Other and unspecified malignant neoplasm of skin	9.736e-09	54696	A	G
		3301	31427789	2019	Psychiatric	Seen doctor (GP) for nerves, anxiety, tension or depression	2.285e-08	383771	A	G
		4293	30718901	2019	Psychiatric	Depression	2.73e-08	500199	A	G
rs12293881	GRM5-AS1	4322	30643256	2019	Psychiatric	Depressive symptoms (univariate)	1.97629e-08	1067913	A	C
		4327	30643256	2019	Psychiatric	Well-being spectrum	3.66294e-08	2311184	C	A
rs1318331	ZBTB16	No phenotype met the p < 5x10^-8 threshold.
rs1330	NUCB2	4043	30124842	2018	Skeletal	Height	3.5e-31	693529	T	C
		3187	31427789	2019	Skeletal	Standing height	9.691e-14	385748	T	C
		142	25282103	2014	Skeletal	Height	2e-13	253288	T	C
		3271	31427789	2019	Skeletal	Comparative height size at age 10	1.58e-08	380167	T	C
		3447	31427789	2019	Metabolic	Impedance measures - Impedance of whole body	1.987e-08	379792	T	C
rs2019756	KCNA4	No phenotype met the p < 5x10^-8 threshold.
rs28498823	NUP160	3468	31427789	2019	Metabolic	Impedance measures - Trunk fat percentage	1.619e-33	379600	G	C
		3464	31427789	2019	Metabolic	Impedance measures - Arm fat percentage (left)	3.339e-33	379699	G	C
		3460	31427789	2019	Metabolic	Impedance measures - Arm fat percentage (right)	1.066e-30	379752	G	C
		3441	31427789	2019	Metabolic	Impedance measures - Body fat percentage	2.003e-30	379615	G	C
		4074	30239722	2018	Metabolic	Body Mass Index	2.714e-24	806834	G	C
		3469	31427789	2019	Metabolic	Impedance measures - Trunk fat mass	2.734e-24	379578	G	C
		3442	31427789	2019	Metabolic	Impedance measures - Whole body fat mass	7.838e-21	379203	G	C
		3456	31427789	2019	Metabolic	Impedance measures - Leg fat percentage (left)	1.347e-19	379786	G	C
		3185	31427789	2019	Metabolic	Waist circumference	2.41e-19	385932	G	C
		3445	31427789	2019	Metabolic	Impedance measures - Body Mass Index (BMI)	8.502e-19	379831	G	C
		3435	31427789	2019	Metabolic	Body Mass Index	1.708e-18	385336	G	C
		3465	31427789	2019	Metabolic	Impedance measures - Arm fat mass (left)	4.168e-18	379663	G	C
		3461	31427789	2019	Metabolic	Impedance measures - Arm fat mass (right)	1.319e-17	379725	G	C
		3452	31427789	2019	Metabolic	Impedance measures - Leg fat percentage (right)	9.849e-17	379806	G	C
		4069	BioRxiv: https://doi.org/10.1101/261081	2018	Psychiatric	Drinks per week	1.828e-15	414343	C	G
		3457	31427789	2019	Metabolic	Impedance measures - Leg fat mass (left)	4.147e-15	379783	G	C
		4077	30239722	2018	Metabolic	Waist-hip ratio	6.21e-15	697734	G	C
		3412	31427789	2019	Skeletal	Sitting height	3.105e-14	385393	C	G
		4076	30239722	2018	Metabolic	Body Mass Index (female)	8.049e-14	434794	G	C
		3453	31427789	2019	Metabolic	Impedance measures - Leg fat mass (right)	1.338e-13	379802	G	C
		4075	30239722	2018	Metabolic	Body Mass Index (male)	2.427e-13	374756	G	C
		3261	31427789	2019	Psychiatric	Alcohol intake frequency	8.88e-12	386082	C	G
		3186	31427789	2019	Metabolic	Hip circumference	8.969e-12	385887	G	C
		4078	30239722	2018	Metabolic	Waist-hip ratio (male)	2.097e-11	316772	G	C
		3899	27863252	2016	Immunological	Platelet count (three-way meta)	3.009e-11	166066	C	G
		3380	31427789	2019	Cardiovascular	Systolic Blood Pressure (automated reading)	2.796e-10	361402	C	G
		3440	31427789	2019	Metabolic	Impedance measures - Weight	4.252e-10	379840	G	C
		4166	30108127	2018	Metabolic	Body Mass Index	6.3e-10	334487	G	C
		4304	30664634	2019	Metabolic	Legs-leg fat ratio (female)	6.632e-10	195068	C	G
		3436	31427789	2019	Metabolic	Weight	7.46e-10	385473	G	C
		3897	27863252	2016	Immunological	Plateletcrit (three-way meta)	8.952e-10	164339	C	G
		4302	30664634	2019	Metabolic	Arms-arm fat ratio (female)	1.068e-09	195068	G	C
		4317	30643251	2019	Psychiatric	Drinks per day	1.16e-09	537349	C	G
		3270	31427789	2019	Metabolic	Comparative body size at age 10	2.848e-09	379749	G	C
		4625	31676860	2019	Neurological	Left pallidum	2.996e-09	21821	C	G
		3210	31427789	2019	Activities	Usual walking pace	4.393e-09	384081	C	G
		3293	31427789	2019	Psychiatric	Suffer from 'nerves'	5.994e-09	372273	C	G
		4638	31676860	2019	Neurological	Right pallidum	7.733e-09	21821	C	G
		4215	31015462	2019	Metabolic	Estimated glomerular filtration rate	1.771e-08	350504	G	C
		4000	29500382	2018	Psychiatric	Suffer from 'nerves' (SUF-NERV)	2.014e-08	262321	C	G
		3863	27863252	2016	Immunological	Platelet count (two-way meta)	3.78037e-08	127127	C	G
		4524	31676860	2019	Neurological	Left pallidum	4.472e-08	19629	C	G
		4537	31676860	2019	Neurological	Right pallidum	4.503e-08	19629	C	G
rs4936278	DRD2	4321	30643256	2019	Psychiatric	Neuroticism (univariate)	7.75749e-13	523783	G	C
		4087	29255261	2018	Psychiatric	Neuroticism	1.17761e-12	329821	G	C
		3417	31427789	2019	Psychiatric	Neuroticism score	4.703e-12	312740	G	C
		3990	29500382	2018	Psychiatric	Neuroticism sum score	6.557e-12	380506	G	C
		4327	30643256	2019	Psychiatric	Well-being spectrum	7.75516e-12	2311184	C	G
		4269	30867560	2019	Psychiatric	Neuroticism general factor	1.0617e-11	270059	G	C
		3795	29942085	2018	Psychiatric	Neuroticism	1.912e-11	390278	NA	NA
		4325	30643256	2019	Psychiatric	Neuroticism (MA GWAMA)	9.23242e-11	523783	G	C
		4324	30643256	2019	Activities	Positive affect (MA GWAMA)	5.24946e-10	410603	G	C
		3797	29942085	2018	Psychiatric	Depressive affect subcluster	1.025e-09	357957	G	C
		4315	30643251	2019	Psychiatric	Cigarettes per day	6.17e-09	263954	G	C
		4317	30643251	2019	Psychiatric	Drinks per day	6.2e-09	537349	G	C
		3982	29483656	2018	Psychiatric	Schizophrenia	2.09e-08	105318	G	C
		4066	30038396	2018	Environment	Educational attainment	2.89e-08	766345	C	G
		3992	29500382	2018	Psychiatric	Miserableness (MIS)	3.608e-08	267050	G	C
rs61895582	CATSPER1	4111	29403010	2018	Metabolic	Uric acid	8.956e-13	109029	A	C
rs737239	CNTN5	No phenotype met the p < 5x10^-8 threshold.
rs7932999	CSTF3	No phenotype met the p < 5x10^-8 threshold.
rs11064919	CIT	No phenotype met the p < 5x10^-8 threshold.
rs16930532	ITPR2	No phenotype met the p < 5x10^-8 threshold.
rs28498205	SBNO1	4175	30048462	2018	Skeletal	Heel bone mineral density	7.3e-13	394929	T	C
		3884	27863252	2016	Immunological	Lymphocyte count (three-way meta)	8.286e-12	171643	C	T
		3848	27863252	2016	Immunological	Lymphocyte count (two-way meta)	6.08109e-10	132452	C	T
		3982	29483656	2018	Psychiatric	Schizophrenia	1.26e-09	105318	C	T
		3885	27863252	2016	Immunological	Lymphocyte percentage of white cells (three-way meta)	1.302e-09	171748	C	T
		4099	29403010	2018	Metabolic	High-density-lipoprotein cholesterol	4.471e-09	70657	C	T
		11	25056061	2014	Psychiatric	Schizophrenia	6.565e-09	82315	C	T
		13	24280982	2014	Psychiatric	Schizophrenia vs Bipolar disorder	6.565e-09	16381	C	T
rs58279381	SPPL3	No phenotype met the p < 5x10^-8 threshold.
rs7342385	SOX5	3412	31427789	2019	Skeletal	Sitting height	1.122e-11	385393	C	T
		4327	30643256	2019	Psychiatric	Well-being spectrum	6.99433e-09	2311184	C	T
		4325	30643256	2019	Psychiatric	Neuroticism (MA GWAMA)	3.37839e-08	523783	C	T
		4326	30643256	2019	Psychiatric	Depressive symptoms (MA GWAMA)	3.38156e-08	1067913	C	T
rs79536461	LIN7A	No phenotype met the p < 5x10^-8 threshold.
rs2315901	PRR20C	4066	30038396	2018	Environment	Educational attainment	1.33e-09	766345	A	G
rs4539486	SLITRK1	No phenotype met the p < 5x10^-8 threshold.
rs77557322	PCDH17	4166	30108127	2018	Metabolic	Body Mass Index	1.9e-08	334487	C	CAAAG
rs9537675	PRR20E	No phenotype met the p < 5x10^-8 threshold.
rs9556559	HS6ST3	4074	30239722	2018	Metabolic	Body Mass Index	9.251e-10	806834	T	C
		3435	31427789	2019	Metabolic	Body Mass Index	1.577e-09	385336	T	C
		3445	31427789	2019	Metabolic	Impedance measures - Body Mass Index (BMI)	2.655e-09	379831	T	C
rs12892189	PPP1R13B	4175	30048462	2018	Skeletal	Heel bone mineral density	1.1e-14	394929	A	C
		3982	29483656	2018	Psychiatric	Schizophrenia	4.51e-13	105318	A	C
		4328	30598549	2018	Skeletal	Estimated bone mineral density from heel ultrasounds	5.9e-13	426824	A	C
		11	25056061	2014	Psychiatric	Schizophrenia	7.671e-12	82315	A	C
		13	24280982	2014	Psychiatric	Schizophrenia vs Bipolar disorder	7.671e-12	16381	A	C
		4040	29906448	2018	Psychiatric	Schizophrenia/Bipolar disorder	9.892e-12	107620	A	C
		4302	30664634	2019	Metabolic	Arms-arm fat ratio (female)	5.176e-09	195068	A	C
		4038	29906448	2018	Psychiatric	Schizophrenia	1.102e-08	87491	A	C
		3263	31427789	2019	Psychiatric	Average weekly champagne plus white wine intake	4.458e-08	273869	A	C
		4071	BioRxiv: https://doi.org/10.1101/261081	2018	Reproduction	Number of sexual partners	4.775e-08	370711	A	C
rs7160672	FOXG1	No phenotype met the p < 5x10^-8 threshold.
rs2433018	SEMA6D	4314	30643251	2019	Psychiatric	Ever smoked regulary	1.55e-11	262990	G	A
		3304	31427789	2019	Reproduction	Age first had sexual intercourse	1.667e-11	339614	A	G
		4070	BioRxiv: https://doi.org/10.1101/261081	2018	Psychiatric	Ever smoker	2.98e-11	518633	G	A
		4072	BioRxiv: https://doi.org/10.1101/261081	2018	Activities	First PC of the four riskly behaviours	6.194e-09	315894	G	A
		4043	30124842	2018	Skeletal	Height	1.1e-08	693529	A	G
rs4702	FES	3380	31427789	2019	Cardiovascular	Systolic Blood Pressure (automated reading)	1.205e-20	361402	A	G
		4224	31015401	2019	Environmental	Agents acting on the renin-angiotensin system	6.9e-18	237530	A	G
		4071	BioRxiv: https://doi.org/10.1101/261081	2018	Reproduction	Number of sexual partners	5.762e-17	370711	G	A
		3597	31427789	2019	Cardiovascular	Non-cancer illness code, self-reported: hypertension	7.78e-16	289307	A	G
		3551	31427789	2019	Cardiovascular	Vascular/heart problems diagnosed by doctor: High blood pressure	2.603e-14	385699	A	G
		4043	30124842	2018	Skeletal	Height	1e-13	693529	G	A
		4040	29906448	2018	Psychiatric	Schizophrenia/Bipolar disorder	2.491e-13	107620	G	A
		4222	31015401	2019	Environmental	Beta blocking agents	3.7e-13	224024	A	G
		11	25056061	2014	Psychiatric	Schizophrenia	2.298e-12	82315	G	A
		13	24280982	2014	Psychiatric	Schizophrenia vs Bipolar disorder	2.298e-12	16381	G	A
		3982	29483656	2018	Psychiatric	Schizophrenia	2.72e-12	105318	G	A
		4351	30573740	2018	Dermatological	Male pattern baldness (BOLT LMM infinitesimal mixed model)	3.3e-12	205327	A	G
		4352	30573740	2018	Dermatological	Male pattern baldness (BOLT LMM non-infinitesimal mixed model)	4.5e-12	205327	A	G
		4038	29906448	2018	Psychiatric	Schizophrenia	4.635e-12	87491	G	A
		4221	31015401	2019	Environmental	Diuretics	8.4e-12	229086	A	G
		3644	31427789	2019	Environment	Illnesses of mother: High blood pressure	3.064e-11	367939	A	G
		3304	31427789	2019	Reproduction	Age first had sexual intercourse	3.13e-11	339614	A	G
		4223	31015401	2019	Environmental	Calcium channel blockers	3.7e-11	204378	A	G
		3691	31427789	2019	Cardiovascular	Diagnoses - secondary ICD10: I10 Essential (primary) hypertension	1.04e-10	244890	A	G
		3287	31427789	2019	Psychiatric	Sensitivity / hurt feelings	4.331e-10	375272	G	A
		3591	31427789	2019	Activities	Medication for cholesterol, blood pressure or diabetes: Blood pressure medication	1.195e-09	176050	A	G
		3379	31427789	2019	Cardiovascular	Diastolic Blood Pressure (automated reading)	1.82e-09	361411	A	G
		3994	29500382	2018	Psychiatric	Sensitivity / hurt feelings (HURT)	2.004e-09	264144	G	A
		3555	31427789	2019	Activities	Medication for cholesterol, blood pressure, diabetes, or take exogenous hormones: Blood pressure medication	9.358e-09	207533	A	G
		3500	31427789	2019	Dermatological	Male-specific factors - Hair/balding pattern: Pattern 1	1.013e-08	176380	G	A
		4072	BioRxiv: https://doi.org/10.1101/261081	2018	Activities	First PC of the four riskly behaviours	1.147e-08	315894	G	A
		3342	31427789	2019	Metabolic	Birth weight of first child (female)	1.168e-08	165872	G	A
		95	27680694	2016	Metabolic	Birth weight	4e-08	153781	G	A
rs10500526	CDH11	No phenotype met the p < 5x10^-8 threshold.
rs11441442	CDH8	No phenotype met the p < 5x10^-8 threshold.
rs115690621	ERCC4	No phenotype met the p < 5x10^-8 threshold.
rs11642612	C16orf92	3443	31427789	2019	Metabolic	Impedance measures - Whole body fat-free mass	8.52e-52	379804	C	A
		3444	31427789	2019	Metabolic	Impedance measures - Whole body water mass	8.79e-52	379835	C	A
		3446	31427789	2019	Metabolic	Impedance measures - Basal metabolic rate	7.028e-50	379821	C	A
		3470	31427789	2019	Metabolic	Impedance measures - Trunk fat-free mass	8.997e-50	379507	C	A
		3471	31427789	2019	Metabolic	Impedance measures - Trunk predicted mass	1.249e-49	379469	C	A
		3455	31427789	2019	Metabolic	Impedance measures - Leg predicted mass (right)	2.439e-47	379793	C	A
		3454	31427789	2019	Metabolic	Impedance measures - Leg fat-free mass (right)	3.186e-47	379793	C	A
		3467	31427789	2019	Metabolic	Impedance measures - Arm predicted mass (left)	4.824e-45	379638	C	A
		3458	31427789	2019	Metabolic	Impedance measures - Leg fat-free mass (left)	2.085e-44	379766	C	A
		3459	31427789	2019	Metabolic	Impedance measures - Leg predicted mass (left)	3.086e-44	379761	C	A
		3466	31427789	2019	Metabolic	Impedance measures - Arm fat-free mass (left)	6.438e-44	379653	C	A
		3436	31427789	2019	Metabolic	Weight	1.705e-43	385473	C	A
		3462	31427789	2019	Metabolic	Impedance measures - Arm fat-free mass (right)	3.479e-43	379723	C	A
		3463	31427789	2019	Metabolic	Impedance measures - Arm predicted mass (right)	3.342e-42	379716	C	A
		4043	30124842	2018	Skeletal	Height	5.3e-42	693529	C	A
		3440	31427789	2019	Metabolic	Impedance measures - Weight	9.651e-41	379840	C	A
		4074	30239722	2018	Metabolic	Body Mass Index	2.14e-36	806834	C	A
		4044	30124842	2018	Metabolic	Body Mass Index	5.1e-33	681275	C	A
		3185	31427789	2019	Metabolic	Waist circumference	2.657e-32	385932	C	A
		3186	31427789	2019	Metabolic	Hip circumference	6.043e-31	385887	C	A
		3447	31427789	2019	Metabolic	Impedance measures - Impedance of whole body	3.702e-27	379792	A	C
		3448	31427789	2019	Metabolic	Impedance measures - Impedance of leg (right)	1.026e-26	379813	A	C
		3187	31427789	2019	Skeletal	Standing height	5.769e-26	385748	C	A
		3435	31427789	2019	Metabolic	Body Mass Index	2.655e-24	385336	C	A
		3442	31427789	2019	Metabolic	Impedance measures - Whole body fat mass	3.184e-24	379203	C	A
		3449	31427789	2019	Metabolic	Impedance measures - Impedance of leg (left)	4.61e-24	379807	A	C
		3461	31427789	2019	Metabolic	Impedance measures - Arm fat mass (right)	7.059e-24	379725	C	A
		3465	31427789	2019	Metabolic	Impedance measures - Arm fat mass (left)	5.444e-23	379663	C	A
		4076	30239722	2018	Metabolic	Body Mass Index (female)	1.076e-22	434794	C	A
		3457	31427789	2019	Metabolic	Impedance measures - Leg fat mass (left)	1.478e-22	379783	C	A
		3469	31427789	2019	Metabolic	Impedance measures - Trunk fat mass	1.861e-22	379578	C	A
		3445	31427789	2019	Metabolic	Impedance measures - Body Mass Index (BMI)	4.874e-22	379831	C	A
		3453	31427789	2019	Metabolic	Impedance measures - Leg fat mass (right)	8.449e-22	379802	C	A
		3451	31427789	2019	Metabolic	Impedance measures - Impedance of arm (left)	1.704e-19	379803	A	C
		3888	27863252	2016	Immunological	Mean corpuscular volume (three-way meta)	1.418e-17	172433	C	A
		3887	27863252	2016	Immunological	Mean corpuscular hemoglobin (three-way meta)	5.52e-17	172332	C	A
		3271	31427789	2019	Skeletal	Comparative height size at age 10	2.258e-16	380167	C	A
		3450	31427789	2019	Metabolic	Impedance measures - Impedance of arm (right)	2.389e-16	379786	A	C
		3852	27863252	2016	Immunological	Mean corpuscular volume (two-way meta)	2.84281e-16	132353	C	A
		4301	30664634	2019	Metabolic	Arms-arm fat ratio (male)	8.402e-16	167431	C	A
		3874	27863252	2016	Immunological	Eosinophil count (three-way meta)	1.772e-15	172275	A	C
		4075	30239722	2018	Metabolic	Body Mass Index (male)	1.176e-14	374756	C	A
		3851	27863252	2016	Immunological	Mean corpuscular hemoglobin (two-way meta)	1.19426e-14	132224	C	A
		4077	30239722	2018	Metabolic	Waist-hip ratio	6.58e-14	697734	C	A
		3838	27863252	2016	Immunological	Eosinophil count (two-way meta)	8.32564e-14	131999	A	C
		3460	31427789	2019	Metabolic	Impedance measures - Arm fat percentage (right)	8.752e-14	379752	C	A
		3261	31427789	2019	Psychiatric	Alcohol intake frequency	1.176e-13	386082	A	C
		3873	27863252	2016	Immunological	Sum eosinophil basophil count (three-way meta)	2.269e-13	171771	A	C
		3464	31427789	2019	Metabolic	Impedance measures - Arm fat percentage (left)	3.894e-13	379699	C	A
		3900	27863252	2016	Immunological	Red blood cell count (three-way meta)	7.05e-13	172952	A	C
		4221	31015401	2019	Environmental	Diuretics	1.1e-12	229086	C	A
		3875	27863252	2016	Immunological	Eosinophil percentage of white cells (three-way meta)	3.905e-12	172378	A	C
		3837	27863252	2016	Immunological	Sum eosinophil basophil count (two-way meta)	5.67113e-12	131557	A	C
		3876	27863252	2016	Immunological	Eosinophil percentage of granulocytes (three-way meta)	8.757e-12	170536	A	C
		4166	30108127	2018	Metabolic	Body Mass Index	1.3e-11	334487	C	A
		3441	31427789	2019	Metabolic	Impedance measures - Body fat percentage	4.911e-11	379615	C	A
		4302	30664634	2019	Metabolic	Arms-arm fat ratio (female)	1.071e-10	195068	C	A
		3839	27863252	2016	Immunological	Eosinophil percentage of white cells (two-way meta)	1.62804e-10	132052	A	C
		4085	30297969	2018	Endocrine	Type 2 Diabetes	1.8e-10	898130	C	A
		3468	31427789	2019	Metabolic	Impedance measures - Trunk fat percentage	2.397e-10	379600	C	A
		3864	27863252	2016	Immunological	Red blood cell count (two-way meta)	3.06526e-10	132690	A	C
		3840	27863252	2016	Immunological	Eosinophil percentage of granulocytes (two-way meta)	3.34697e-10	131525	A	C
		3894	27863252	2016	Immunological	Neutrophil percentage of granulocytes (three-way meta)	6.173e-10	170672	C	A
		63	28436984	2017	Reproduction	Age at menarche	6.24e-10	252514	A	C
		4069	BioRxiv: https://doi.org/10.1101/261081	2018	Psychiatric	Drinks per week	1.48e-09	414343	A	C
		3982	29483656	2018	Psychiatric	Schizophrenia	1.71e-09	105318	A	C
		4135	29403010	2018	Immunological	Red blood cell count	1.934e-09	108794	A	C
		4079	30239722	2018	Metabolic	Waist-hip ratio (female)	5.519e-09	381152	C	A
		3456	31427789	2019	Metabolic	Impedance measures - Leg fat percentage (left)	8.037e-09	379786	C	A
		3259	31427789	2019	Nutritional	Major dietary changes in the last 5 years	8.522e-09	385587	C	A
		3858	27863252	2016	Immunological	Neutrophil percentage of granulocytes (two-way meta)	1.01493e-08	131660	C	A
		4317	30643251	2019	Psychiatric	Drinks per day	2.8e-08	537349	A	C
		3315	31427789	2019	Activities	Use of sun/uv protection	3.162e-08	383659	C	A
		4224	31015401	2019	Environmental	Agents acting on the renin-angiotensin system	3.3e-08	237530	C	A
		3260	31427789	2019	Nutritional	Variation in diet	3.375e-08	384869	C	A
		142	25282103	2014	Skeletal	Height	4.2e-08	253288	C	A
rs56371996	ZFHX3	No phenotype met the p < 5x10^-8 threshold.
rs72787046	HP	3230	31427789	2019	Psychiatric	Morning/evening person (chronotype)	6.461e-11	345148	G	A
		3789	30804565	2019	Psychiatric	Morningness	9.689e-11	345552	A	G
		4294	30696823	2019	Psychiatric	Chronotype	1e-10	449732	A	G
		4072	BioRxiv: https://doi.org/10.1101/261081	2018	Activities	First PC of the four riskly behaviours	7.372e-09	315894	G	A
rs12942774	BPTF	3469	31427789	2019	Metabolic	Impedance measures - Trunk fat mass	6.275e-22	379578	A	G
		3436	31427789	2019	Metabolic	Weight	2.478e-19	385473	A	G
		3442	31427789	2019	Metabolic	Impedance measures - Whole body fat mass	2.483e-19	379203	A	G
		3440	31427789	2019	Metabolic	Impedance measures - Weight	3.656e-19	379840	A	G
		3468	31427789	2019	Metabolic	Impedance measures - Trunk fat percentage	3.04e-18	379600	A	G
		3441	31427789	2019	Metabolic	Impedance measures - Body fat percentage	2.25e-17	379615	A	G
		3185	31427789	2019	Metabolic	Waist circumference	2.37e-16	385932	A	G
		3453	31427789	2019	Metabolic	Impedance measures - Leg fat mass (right)	4.327e-15	379802	A	G
		3457	31427789	2019	Metabolic	Impedance measures - Leg fat mass (left)	1.419e-14	379783	A	G
		3461	31427789	2019	Metabolic	Impedance measures - Arm fat mass (right)	3.141e-14	379725	A	G
		3446	31427789	2019	Metabolic	Impedance measures - Basal metabolic rate	6.303e-14	379821	A	G
		3465	31427789	2019	Metabolic	Impedance measures - Arm fat mass (left)	1.057e-13	379663	A	G
		3464	31427789	2019	Metabolic	Impedance measures - Arm fat percentage (left)	2.932e-13	379699	A	G
		3458	31427789	2019	Metabolic	Impedance measures - Leg fat-free mass (left)	3.851e-13	379766	A	G
		3456	31427789	2019	Metabolic	Impedance measures - Leg fat percentage (left)	4.508e-13	379786	A	G
		3459	31427789	2019	Metabolic	Impedance measures - Leg predicted mass (left)	4.814e-13	379761	A	G
		3452	31427789	2019	Metabolic	Impedance measures - Leg fat percentage (right)	7.227e-13	379806	A	G
		3463	31427789	2019	Metabolic	Impedance measures - Arm predicted mass (right)	1.013e-12	379716	A	G
		3460	31427789	2019	Metabolic	Impedance measures - Arm fat percentage (right)	2.435e-12	379752	A	G
		3462	31427789	2019	Metabolic	Impedance measures - Arm fat-free mass (right)	3.041e-12	379723	A	G
		3445	31427789	2019	Metabolic	Impedance measures - Body Mass Index (BMI)	7.5e-12	379831	A	G
		3443	31427789	2019	Metabolic	Impedance measures - Whole body fat-free mass	7.828e-12	379804	A	G
		3455	31427789	2019	Metabolic	Impedance measures - Leg predicted mass (right)	1.037e-11	379793	A	G
		3454	31427789	2019	Metabolic	Impedance measures - Leg fat-free mass (right)	1.238e-11	379793	A	G
		3444	31427789	2019	Metabolic	Impedance measures - Whole body water mass	1.375e-11	379835	A	G
		3186	31427789	2019	Metabolic	Hip circumference	1.645e-11	385887	A	G
		3467	31427789	2019	Metabolic	Impedance measures - Arm predicted mass (left)	1.938e-11	379638	A	G
		3435	31427789	2019	Metabolic	Body Mass Index	2.032e-11	385336	A	G
		3466	31427789	2019	Metabolic	Impedance measures - Arm fat-free mass (left)	2.733e-11	379653	A	G
		4074	30239722	2018	Metabolic	Body Mass Index	2.888e-11	806834	A	G
		4071	BioRxiv: https://doi.org/10.1101/261081	2018	Reproduction	Number of sexual partners	1.356e-10	370711	A	G
		3839	27863252	2016	Immunological	Eosinophil percentage of white cells (two-way meta)	4.66083e-10	132052	A	G
		3875	27863252	2016	Immunological	Eosinophil percentage of white cells (three-way meta)	5.42e-10	172378	A	G
		4077	30239722	2018	Metabolic	Waist-hip ratio	6.315e-10	697734	A	G
		4304	30664634	2019	Metabolic	Legs-leg fat ratio (female)	1.646e-09	195068	G	A
		3187	31427789	2019	Skeletal	Standing height	1.729e-09	385748	A	G
		3876	27863252	2016	Immunological	Eosinophil percentage of granulocytes (three-way meta)	3.019e-09	170536	A	G
		3470	31427789	2019	Metabolic	Impedance measures - Trunk fat-free mass	3.023e-09	379507	A	G
		3874	27863252	2016	Immunological	Eosinophil count (three-way meta)	4.521e-09	172275	A	G
		3840	27863252	2016	Immunological	Eosinophil percentage of granulocytes (two-way meta)	6.71727e-09	131525	A	G
		3471	31427789	2019	Metabolic	Impedance measures - Trunk predicted mass	9.03e-09	379469	A	G
		3838	27863252	2016	Immunological	Eosinophil count (two-way meta)	9.59296e-09	131999	A	G
		3858	27863252	2016	Immunological	Neutrophil percentage of granulocytes (two-way meta)	3.88602e-08	131660	G	A
		4085	30297969	2018	Endocrine	Type 2 Diabetes	4.5e-08	898130	A	G
rs850738	FAM171A2	3855	27863252	2016	Immunological	Mean platelet volume (two-way meta)	1.40473e-32	127230	G	A
		3862	27863252	2016	Immunological	Platelet distribution width (two-way meta)	5.88779e-11	127171	G	A
		3863	27863252	2016	Immunological	Platelet count (two-way meta)	1.729e-17	127127	A	G
		3891	27863252	2016	Immunological	Mean platelet volume (three-way meta)	4.221e-33	164454	G	A
		3898	27863252	2016	Immunological	Platelet distribution width (three-way meta)	1.192e-13	164433	G	A
		3899	27863252	2016	Immunological	Platelet count (three-way meta)	2.306e-17	166066	A	G
rs12709690	CELF4	4066	30038396	2018	Environment	Educational attainment	9.85e-27	766345	C	T
		3990	29500382	2018	Psychiatric	Neuroticism sum score	6.728e-19	380506	T	C
		3795	29942085	2018	Psychiatric	Neuroticism	2.749e-18	390278	NA	NA
		4325	30643256	2019	Psychiatric	Neuroticism (MA GWAMA)	2.9331e-17	523783	C	T
		4326	30643256	2019	Psychiatric	Depressive symptoms (MA GWAMA)	2.97092e-17	1067913	C	T
		4321	30643256	2019	Psychiatric	Neuroticism (univariate)	3.54403e-16	523783	T	C
		3417	31427789	2019	Psychiatric	Neuroticism score	1.063e-15	312740	T	C
		3287	31427789	2019	Psychiatric	Sensitivity / hurt feelings	4.876e-15	375272	T	C
		4087	29255261	2018	Psychiatric	Neuroticism	7.76247e-15	329821	T	C
		4327	30643256	2019	Psychiatric	Well-being spectrum	1.15671e-14	2311184	C	T
		3994	29500382	2018	Psychiatric	Sensitivity / hurt feelings (HURT)	1.221e-14	264144	T	C
		3307	31427789	2019	Activities	Overall health rating	2.954e-12	384850	C	T
		4269	30867560	2019	Psychiatric	Neuroticism general factor	4.70977e-12	270059	T	C
		3995	29500382	2018	Psychiatric	Fed-up feelings (FED_UP)	6.062e-12	266208	T	C
		3288	31427789	2019	Psychiatric	Fed-up feelings	1.78e-11	378357	T	C
		53	27225129	2016	Environment	Educational attainment	2.263e-11	328917	C	T
		3455	31427789	2019	Metabolic	Impedance measures - Leg predicted mass (right)	6.39e-11	379793	C	T
		3797	29942085	2018	Psychiatric	Depressive affect subcluster	6.523e-11	357957	T	C
		3454	31427789	2019	Metabolic	Impedance measures - Leg fat-free mass (right)	7.307e-11	379793	C	T
		3448	31427789	2019	Metabolic	Impedance measures - Impedance of leg (right)	8.976e-11	379813	T	C
		3991	29500382	2018	Psychiatric	Mood swings (MOOD)	2.345e-10	265382	T	C
		3449	31427789	2019	Metabolic	Impedance measures - Impedance of leg (left)	5.447e-10	379807	T	C
		3284	31427789	2019	Psychiatric	Mood swings	5.522e-10	377179	T	C
		3997	29500382	2018	Psychiatric	Worrier / anxious feelings (WORRY)	7.759e-10	264646	T	C
		3290	31427789	2019	Psychiatric	Worrier / anxious feelings	7.964e-10	376411	T	C
		3444	31427789	2019	Metabolic	Impedance measures - Whole body water mass	1.03e-09	379835	C	T
		3443	31427789	2019	Metabolic	Impedance measures - Whole body fat-free mass	1.121e-09	379804	C	T
		3798	29942085	2018	Psychiatric	Worry subcluster	2.891e-09	348219	T	C
		4322	30643256	2019	Psychiatric	Depressive symptoms (univariate)	8.91664e-09	1067913	T	C
		3458	31427789	2019	Metabolic	Impedance measures - Leg fat-free mass (left)	9.165e-09	379766	C	T
		3292	31427789	2019	Psychiatric	Worry too long after embarrassment	9.759e-09	370660	T	C
		3471	31427789	2019	Metabolic	Impedance measures - Trunk predicted mass	1.039e-08	379469	C	T
		3459	31427789	2019	Metabolic	Impedance measures - Leg predicted mass (left)	1.227e-08	379761	C	T
		3470	31427789	2019	Metabolic	Impedance measures - Trunk fat-free mass	1.474e-08	379507	C	T
		41	27046643	2016	Environment	Educational attainment	1.93313e-08	111114	C	T
		3999	29500382	2018	Psychiatric	Worry too long after embarrassment (WORR-EMB)	1.958e-08	261094	T	C
		4301	30664634	2019	Metabolic	Arms-arm fat ratio (male)	2.629e-08	167431	C	T
		3254	31427789	2019	Nutritional	Salt added to food	3.014e-08	386322	T	C
		3409	31427789	2019	Environment	Education - Qualifications	4.537e-08	318526	C	T
rs148544768	DCC	4523	31676860	2019	Neurological	Left putamen	2.099e-14	19629	T	TC
		4624	31676860	2019	Neurological	Left putamen	2.099e-14	21821	T	TC
		4536	31676860	2019	Neurological	Right putamen	1.587e-13	19629	T	TC
		4637	31676860	2019	Neurological	Right putamen	1.587e-13	21821	T	TC
rs4273128	RAB27B	No phenotype met the p < 5x10^-8 threshold.
rs8083506	PIK3C3	3304	31427789	2019	Reproduction	Age first had sexual intercourse	4.273e-09	339614	T	C
		3795	29942085	2018	Psychiatric	Neuroticism	1.953e-08	390278	NA	NA
		3990	29500382	2018	Psychiatric	Neuroticism sum score	2.682e-08	380506	C	T
rs899102	TCF4	3982	29483656	2018	Psychiatric	Schizophrenia	4.61e-10	105318	A	G
		4071	BioRxiv: https://doi.org/10.1101/261081	2018	Reproduction	Number of sexual partners	5.884e-10	370711	A	G
		3244	31427789	2019	Nutritional	Oily fish intake	1.297e-09	384554	A	G
		11	25056061	2014	Psychiatric	Schizophrenia	1.76e-08	82315	A	G
		13	24280982	2014	Psychiatric	Schizophrenia vs Bipolar disorder	1.76e-08	16381	A	G
		4077	30239722	2018	Metabolic	Waist-hip ratio	2.651e-08	697734	G	A
rs2360944	ILF3	3882	27863252	2016	Immunological	High light scatter reticulocyte count (three-way meta)	1.157e-28	170761	C	T
		3881	27863252	2016	Immunological	High light scatter percentage of red cells (three-way meta)	9.801e-28	170763	C	T
		3883	27863252	2016	Immunological	Immature fraction of reticulocytes (three-way meta)	2.105e-27	170548	C	T
		3846	27863252	2016	Immunological	High light scatter reticulocyte count (two-way meta)	1.21794e-25	130517	C	T
		3187	31427789	2019	Skeletal	Standing height	7.089e-25	385748	T	C
		3845	27863252	2016	Immunological	High light scatter percentage of red cells (two-way meta)	7.28938e-25	130538	C	T
		3847	27863252	2016	Immunological	Immature fraction of reticulocytes (two-way meta)	7.75568e-23	130321	C	T
		3470	31427789	2019	Metabolic	Impedance measures - Trunk fat-free mass	1.679e-21	379507	T	C
		3471	31427789	2019	Metabolic	Impedance measures - Trunk predicted mass	2.191e-21	379469	T	C
		3443	31427789	2019	Metabolic	Impedance measures - Whole body fat-free mass	2.931e-20	379804	T	C
		3444	31427789	2019	Metabolic	Impedance measures - Whole body water mass	4.115e-20	379835	T	C
		3412	31427789	2019	Skeletal	Sitting height	1.625e-19	385393	T	C
		3446	31427789	2019	Metabolic	Impedance measures - Basal metabolic rate	2.501e-18	379821	T	C
		3866	27863252	2016	Immunological	Reticulocyte count (two-way meta)	4.34779e-17	130388	C	T
		3902	27863252	2016	Immunological	Reticulocyte count (three-way meta)	4.797e-17	170641	C	T
		3867	27863252	2016	Immunological	Reticulocyte fraction of red cells (two-way meta)	5.43781e-17	130404	C	T
		3903	27863252	2016	Immunological	Reticulocyte fraction of red cells (three-way meta)	6.787e-17	170690	C	T
		3466	31427789	2019	Metabolic	Impedance measures - Arm fat-free mass (left)	1.936e-16	379653	T	C
		3462	31427789	2019	Metabolic	Impedance measures - Arm fat-free mass (right)	4.027e-16	379723	T	C
		3458	31427789	2019	Metabolic	Impedance measures - Leg fat-free mass (left)	5.69e-16	379766	T	C
		3459	31427789	2019	Metabolic	Impedance measures - Leg predicted mass (left)	7.291e-16	379761	T	C
		3463	31427789	2019	Metabolic	Impedance measures - Arm predicted mass (right)	8.213e-16	379716	T	C
		3467	31427789	2019	Metabolic	Impedance measures - Arm predicted mass (left)	8.773e-16	379638	T	C
		3455	31427789	2019	Metabolic	Impedance measures - Leg predicted mass (right)	1.439e-15	379793	T	C
		3454	31427789	2019	Metabolic	Impedance measures - Leg fat-free mass (right)	1.627e-15	379793	T	C
		3897	27863252	2016	Immunological	Plateletcrit (three-way meta)	3.747e-13	164339	T	C
		3436	31427789	2019	Metabolic	Weight	8.49e-13	385473	T	C
		4307	30664745	2019	Skeletal	Osteoarthritis	4.291e-12	455221	T	C
		3440	31427789	2019	Metabolic	Impedance measures - Weight	7.95e-12	379840	T	C
		3271	31427789	2019	Skeletal	Comparative height size at age 10	1.251e-11	380167	T	C
		3219	31427789	2019	Activities	Time spent watching television (TV)	8.521e-11	365236	T	C
		3186	31427789	2019	Metabolic	Hip circumference	1.207e-10	385887	T	C
		3575	31427789	2019	Neurological	Pain type(s) experienced in last month: Knee pain	8.83e-10	385698	T	C
		4225	31015401	2019	Environmental	HMG CoA reductase inhibitors	1.6e-09	290385	C	T
		4141	29403010	2018	Immunological	Platelet count	2.817e-08	108208	T	C
		4294	30696823	2019	Psychiatric	Chronotype	4e-08	449732	C	T
		3861	27863252	2016	Immunological	Plateletcrit (two-way meta)	4.34674e-08	127033	T	C
		3607	31427789	2019	Skeletal	Non-cancer illness code, self-reported: osteoarthritis	4.624e-08	289307	T	C
rs2157536	BRD1	3276	31427789	2019	Activities	Facial ageing	6.384e-10	354097	A	G

### Sheet: Table S10
Supplementary Table 10: PheWAS of the 92 SNPs significantly associated with both PAU and ANX in the MA cohort
Lookup was done in GenomeAtlas (https://atlas.ctglab.nl/PheWAS) and lists all significant associations with p < 5x10^-8. Shown are the rs number (SNP), genes mapped to the loci (Gene), ID in the GenomeAtlas (atlas ID), PMID of source GWAS (PMID), year of GWAS publication (Year), biological domain of the trait (Domain), the name of the trait (Trait), P-value association of the SNP in that GWAS (P-value), sample size of the GWAS (N), effect allele (EA) and non-effect allele (NEA).
rsID	Gene	atlas ID	PMID	Year	Domain	Trait	P-value	N	EA	NEA
rs1697229	LRRIQ3	No phenotype met the p < 5x10^-8 threshold.
rs67299052	LPHN2	No phenotype met the p < 5x10^-8 threshold.
rs3927739	ELTD1	No phenotype met the p < 5x10^-8 threshold.
rs6656775	BARHL2	4066	30038396	2018	Environment	Educational attainment	1.38e-17	766345	A	G
		3409	31427789	2019	Environment	Education - Qualifications	4.54e-11	318526	A	G
		3304	31427789	2019	Reproduction	Age first had sexual intercourse	1.93e-10	339614	A	G
		4070	BioRxiv: https://doi.org/10.1101/261081	2018	Psychiatric	Ever smoker	9.02e-09	518633	G	A
		4043	30124842	2018	Skeletal	Height	2.9e-08	693529	A	G
		4071	BioRxiv: https://doi.org/10.1101/261081	2018	Reproduction	Number of sexual partners	4.25e-08	370711	G	A
rs678212	PDE4B	3465	31427789	2019	Metabolic	Impedance measures - Arm fat mass (left)	3.91e-08	379663	G	A
rs7586954	AC067959.1	No phenotype met the p < 5x10^-8 threshold.
rs35825582	ARHGAP15	4066	30038396	2018	Environment	Educational attainment	7.85e-12	766345	A	G
		3991	29500382	2018	Psychiatric	Mood swings (MOOD)	3.24e-09	265382	G	A
		3284	31427789	2019	Psychiatric	Mood swings	7.77e-09	377179	G	A
		3785	29942086	2018	Cognitive	Intelligence	8.71e-09	269867	A	G
		53	27225129	2016	Environment	Educational attainment	1.41e-08	328917	A	G
		4311	30661054	2019	Gastrointestinal	Diverticular disease	2.7e-08	451099	A	G
		3797	29942085	2018	Psychiatric	Depressive affect subcluster	3.24e-08	357957	G	A
		4317	30643251	2019	Psychiatric	Drinks per day	4.52e-08	537349	G	A
rs10174929	BCL11A	3304	31427789	2019	Reproduction	Age first had sexual intercourse	1.83e-11	339614	C	G
		3187	31427789	2019	Skeletal	Standing height	3.83e-09	385748	C	G
		4074	30239722	2018	Metabolic	Body Mass Index	2.05e-08	806834	G	C
		4071	BioRxiv: https://doi.org/10.1101/261081	2018	Reproduction	Number of sexual partners	4.38e-08	370711	G	C
rs116097948	DNAH7	No phenotype met the p < 5x10^-8 threshold.
rs1260327	IFT172	4183	31217584	2019	Metabolic	Triglyceride	7.26e-26	33096	A	G
		3261	31427789	2019	Psychiatric	Alcohol intake frequency	1.48e-21	386082	G	A
		4069	BioRxiv: https://doi.org/10.1101/261081	2018	Psychiatric	Drinks per week	2.86e-19	414343	G	A
		3187	31427789	2019	Skeletal	Standing height	5.74e-16	385748	G	A
		4184	31217584	2019	Metabolic	Total cholesterol	1.09e-14	33185	A	G
		3608	31427789	2019	Metabolic	Non-cancer illness code, self-reported: high cholesterol	2.37e-14	289307	A	G
		3890	27863252	2016	Immunological	Monocyte percentage of white cells (three-way meta)	2.59e-14	170494	G	A
		4205	31152163	2019	Metabolic	Estimated glomerular filtration rate	3.51e-14	765348	A	G
		3340	31427789	2019	Reproduction	Had menopause (female)	7.6e-14	175519	G	A
		3471	31427789	2019	Metabolic	Impedance measures - Trunk predicted mass	3.13e-13	379469	G	A
		4206	31152163	2019	Metabolic	Estimated glomerular filtration rate	4.08e-13	567460	A	G
		3470	31427789	2019	Metabolic	Impedance measures - Trunk fat-free mass	4.3e-13	379507	G	A
		4085	30297969	2018	Endocrine	Type 2 Diabetes	1.1e-12	898130	G	A
		3444	31427789	2019	Metabolic	Impedance measures - Whole body water mass	2e-12	379835	G	A
		3366	31427789	2019	Reproduction	Age at menopause (last menstrual period) (female)	2.94e-12	119160	A	G
		3443	31427789	2019	Metabolic	Impedance measures - Whole body fat-free mass	3e-12	379804	G	A
		3412	31427789	2019	Skeletal	Sitting height	4.91e-12	385393	G	A
		4177	31217584	2019	Immunological	C-reactive protein	6.07e-12	28520	A	G
		3854	27863252	2016	Immunological	Monocyte percentage of white cells (two-way meta)	9.75e-12	131305	G	A
		3878	27863252	2016	Immunological	Granulocyte percentage of myeloid white cells (three-way meta)	1.03e-11	169545	A	G
		3498	31427789	2019	Dermatological	Hair colour (natural, before greying): Dark brown	3.3e-11	385603	G	A
		3188	31427789	2019	Cardiovascular	Pulse rate (automated reading)	3.58e-11	361411	A	G
		3462	31427789	2019	Metabolic	Impedance measures - Arm fat-free mass (right)	4.11e-11	379723	G	A
		3446	31427789	2019	Metabolic	Impedance measures - Basal metabolic rate	6.31e-11	379821	G	A
		3463	31427789	2019	Metabolic	Impedance measures - Arm predicted mass (right)	7.35e-11	379716	G	A
		3466	31427789	2019	Metabolic	Impedance measures - Arm fat-free mass (left)	1.04e-10	379653	G	A
		4317	30643251	2019	Psychiatric	Drinks per day	3.9e-10	537349	G	A
		946	27005778	2016	Metabolic	Serum total triglycerides	3.91e-10	21545	A	G
		3467	31427789	2019	Metabolic	Impedance measures - Arm predicted mass (left)	5.09e-10	379638	G	A
		3842	27863252	2016	Immunological	Granulocyte percentage of myeloid white cells (two-way meta)	6.61e-10	130543	A	G
		3458	31427789	2019	Metabolic	Impedance measures - Leg fat-free mass (left)	8.61e-10	379766	G	A
		3459	31427789	2019	Metabolic	Impedance measures - Leg predicted mass (left)	1.19e-09	379761	G	A
		903	27005778	2016	Metabolic	Phospholipids in large VLDL	2.14e-09	21239	A	G
		921	27005778	2016	Metabolic	Total cholesterol in medium VLDL	2.86e-09	21551	A	G
		3903	27863252	2016	Immunological	Reticulocyte fraction of red cells (three-way meta)	3.08e-09	170690	A	G
		926	27005778	2016	Metabolic	Phospholipids in medium VLDL	3.31e-09	21240	A	G
		900	27005778	2016	Metabolic	Free cholesterol in large VLDL	4.95e-09	21238	A	G
		885	27005778	2016	Metabolic	Isoleucine	5.45e-09	24776	A	G
		923	27005778	2016	Metabolic	Free cholesterol in medium VLDL	5.88e-09	21240	A	G
		927	27005778	2016	Metabolic	Triglycerides in medium VLDL	7.06e-09	21241	A	G
		944	27005778	2016	Metabolic	Triglycerides in small VLDL	8.66e-09	21558	A	G
		904	27005778	2016	Metabolic	Triglycerides in large VLDL	1.04e-08	21239	A	G
		3455	31427789	2019	Metabolic	Impedance measures - Leg predicted mass (right)	1.07e-08	379793	G	A
		3454	31427789	2019	Metabolic	Impedance measures - Leg fat-free mass (right)	1.09e-08	379793	G	A
		898	27005778	2016	Metabolic	Total cholesterol in large VLDL	1.09e-08	21235	A	G
		3867	27863252	2016	Immunological	Reticulocyte fraction of red cells (two-way meta)	1.12e-08	130404	A	G
		4086	30297969	2018	Endocrine	Type 2 Diabetes (adjusted for BMI)	1.5e-08	898130	G	A
		4215	31015462	2019	Metabolic	Estimated glomerular filtration rate	1.58e-08	350504	A	G
		953	27005778	2016	Metabolic	VLDL diameter	2.58e-08	19273	A	G
		964	27005778	2016	Metabolic	Triglycerides in very large VLDL	2.66e-08	21548	A	G
		924	27005778	2016	Metabolic	Total lipids in medium VLDL	3.45e-08	19273	A	G
		925	27005778	2016	Metabolic	Concentration of medium VLDL particles	4.09e-08	19273	A	G
		3601	31427789	2019	Endocrine	Non-cancer illness code, self-reported: diabetes	4.19e-08	289307	G	A
		3893	27863252	2016	Immunological	Sum neutrophil eosinophil count (three-way meta)	4.65e-08	170384	A	G
rs72804857	MAPRE3	4122	29403010	2018	Metabolic	Gamma-glutamyl transferase	4.04e-10	118309	C	G
rs2375240	SLC39A10	4377	30940143	2019	Cardiovascular	Resting heart rate	9.9e-10	458969	C	T
		3188	31427789	2019	Cardiovascular	Pulse rate (automated reading)	3.46e-08	361411	C	T
rs3769484	SPATS2L	4361	30061737	2018	Cardiovascular	Atrial fibrillation	5.08e-19	1030836	T	C
		4268	29892015	2018	Cardiovascular	Atrial Fibrillation	4.05e-15	588190	T	C
		3982	29483656	2018	Psychiatric	Schizophrenia	1.77e-11	105318	T	C
		4092	29844566	2018	Cognitive	Reaction time	1.38e-10	330069	T	C
		3415	31427789	2019	Cognitive	Reaction time test - Mean time to correctly identify matches	2.77e-10	383748	T	C
		4040	29906448	2018	Psychiatric	Schizophrenia/Bipolar disorder	4.96e-10	107620	T	C
		11	25056061	2014	Psychiatric	Schizophrenia	2.33e-08	82315	T	C
		13	24280982	2014	Psychiatric	Schizophrenia vs Bipolar disorder	2.33e-08	16381	T	C
rs11884897	SUCLG1	No phenotype met the p < 5x10^-8 threshold.
rs72827416	SUCLG1	No phenotype met the p < 5x10^-8 threshold.
rs62263987	CD47	No phenotype met the p < 5x10^-8 threshold.
rs2334958	IHO1	4175	30048462	2018	Skeletal	Heel bone mineral density	1.3e-16	394929	T	C
		4328	30598549	2018	Skeletal	Estimated bone mineral density from heel ultrasounds	1.5e-14	426824	T	C
		3188	31427789	2019	Cardiovascular	Pulse rate (automated reading)	3.55e-14	361411	T	C
		3451	31427789	2019	Metabolic	Impedance measures - Impedance of arm (left)	2.77e-11	379803	T	C
		3254	31427789	2019	Nutritional	Salt added to food	1.51e-10	386322	C	T
		3485	31427789	2019	Nutritional	Bread type: White	2.51e-09	372617	C	T
		3450	31427789	2019	Metabolic	Impedance measures - Impedance of arm (right)	2.72e-09	379786	T	C
		3979	28869591	2017	Skeletal	Estimated BMD	4.5e-09	142487	T	C
		3993	29500382	2018	Psychiatric	Irritability (IRR)	7.05e-09	260369	C	T
		3286	31427789	2019	Psychiatric	Irritability	1.06e-08	369232	C	T
		3447	31427789	2019	Metabolic	Impedance measures - Impedance of whole body	1.84e-08	379792	T	C
		4327	30643256	2019	Psychiatric	Well-being spectrum	4.33e-08	2311184	T	C
rs55704727	LSAMP	4070	BioRxiv: https://doi.org/10.1101/261081	2018	Psychiatric	Ever smoker	2.46e-15	518633	C	T
		3654	31427789	2019	Psychiatric	Smoking status: Never	2.14e-10	384964	T	C
		63	28436984	2017	Reproduction	Age at menarche	4.55e-10	252514	T	C
		3312	31427789	2019	Activities	Electronic device use - Plays computer games	7.48e-10	386152	T	C
		3236	31427789	2019	Psychiatric	Past tobacco smoking	1.05e-09	355594	C	T
		4072	BioRxiv: https://doi.org/10.1101/261081	2018	Activities	First PC of the four riskly behaviours	1.13e-08	315894	C	T
		4314	30643251	2019	Psychiatric	Ever smoked regulary	1.32e-08	262990	C	T
rs7649643	MLF1	4279	30804560	2019	Respiratory	FVC	6.3e-17	400102	A	G
		4283	30804560	2019	Respiratory	FVC	1.92e-15	321047	A	G
		4278	30804560	2019	Respiratory	FEV1	3.75e-13	400102	A	G
		4282	30804560	2019	Respiratory	FEV1	2.26e-11	321047	A	G
		4322	30643256	2019	Psychiatric	Depressive symptoms (univariate)	5.19e-10	1067913	A	G
		3379	31427789	2019	Cardiovascular	Diastolic Blood Pressure (automated reading)	4.09e-09	361411	G	A
		4327	30643256	2019	Psychiatric	Well-being spectrum	7.42e-09	2311184	G	A
		4326	30643256	2019	Psychiatric	Depressive symptoms (MA GWAMA)	4.58e-08	1067913	G	A
rs9813513	PLCL2	4087	29255261	2018	Psychiatric	Neuroticism	1.44e-11	329821	C	T
		3990	29500382	2018	Psychiatric	Neuroticism sum score	2.02e-11	380506	C	T
		3795	29942085	2018	Psychiatric	Neuroticism	9.72e-11	390278	NA	NA
		4066	30038396	2018	Environment	Educational attainment	1.17e-10	766345	T	C
		4327	30643256	2019	Psychiatric	Well-being spectrum	5.01e-09	2311184	T	C
		4321	30643256	2019	Psychiatric	Neuroticism (univariate)	5.76e-09	523783	C	T
		4269	30867560	2019	Psychiatric	Neuroticism general factor	3.19e-08	270059	C	T
		3797	29942085	2018	Psychiatric	Depressive affect subcluster	3.65e-08	357957	C	T
rs4432663	SATB1-AS1	3441	31427789	2019	Metabolic	Impedance measures - Body fat percentage	5.02e-11	379615	G	A
		3456	31427789	2019	Metabolic	Impedance measures - Leg fat percentage (left)	1.17e-10	379786	G	A
		3468	31427789	2019	Metabolic	Impedance measures - Trunk fat percentage	2.48e-10	379600	G	A
		3452	31427789	2019	Metabolic	Impedance measures - Leg fat percentage (right)	3.19e-10	379806	G	A
		3460	31427789	2019	Metabolic	Impedance measures - Arm fat percentage (right)	6.74e-10	379752	G	A
		3254	31427789	2019	Nutritional	Salt added to food	1.23e-09	386322	G	A
		3464	31427789	2019	Metabolic	Impedance measures - Arm fat percentage (left)	4.31e-09	379699	G	A
		4078	30239722	2018	Metabolic	Waist-hip ratio (male)	6.24e-09	316772	G	A
rs2279829	ZIC4	4594	31676860	2019	Neurological	Right pars triangularis	2.85e-16	21821	T	C
		4493	31676860	2019	Neurological	Right pars triangularis	2.86e-15	19629	T	C
		4596	31676860	2019	Neurological	Right postcentral	1.46e-14	21821	C	T
		4565	31676860	2019	Neurological	Left postcentral	5.1e-14	21821	C	T
		4071	BioRxiv: https://doi.org/10.1101/261081	2018	Reproduction	Number of sexual partners	1.35e-13	370711	C	T
		4495	31676860	2019	Neurological	Right postcentral	1.47e-13	19629	C	T
		4464	31676860	2019	Neurological	Left postcentral	1.21e-12	19629	C	T
		4563	31676860	2019	Neurological	Left pars triangularis	2.51e-10	21821	T	C
		4462	31676860	2019	Neurological	Left pars triangularis	6.28e-10	19629	T	C
		4072	BioRxiv: https://doi.org/10.1101/261081	2018	Activities	First PC of the four riskly behaviours	6.19e-09	315894	C	T
		4574	31676860	2019	Neurological	Left supramarginal	1.07e-08	21821	C	T
		4641	31676860	2019	Neurological	Right accumbens area	4.01e-08	21821	C	T
rs10003250	ARAP2	No phenotype met the p < 5x10^-8 threshold.
rs13116995	ARAP2	No phenotype met the p < 5x10^-8 threshold.
rs6532827	C4orf54	No phenotype met the p < 5x10^-8 threshold.
rs7435318	CPEB2	4175	30048462	2018	Skeletal	Heel bone mineral density	6.3e-12	394929	A	G
		4328	30598549	2018	Skeletal	Estimated bone mineral density from heel ultrasounds	2.5e-10	426824	A	G
		3190	31427789	2019	Mortality	Number of self-reported non-cancer illnesses	2.6e-09	386581	G	A
		3501	31427789	2019	Dermatological	Male-specific factors - Hair/balding pattern: Pattern 2	6.5e-09	176380	A	G
rs4975311	INPP4B	No phenotype met the p < 5x10^-8 threshold.
rs1824406	LRBA	3675	31427789	2019	Gastrointestinal	Diagnoses - main ICD10: K80 Cholelithiasis	4.17e-15	300791	T	C
		4279	30804560	2019	Respiratory	FVC	1.53e-08	400102	T	C
rs11728621	NOCT	No phenotype met the p < 5x10^-8 threshold.
rs12188496	CDH6	No phenotype met the p < 5x10^-8 threshold.
rs10040055	GALNT10	No phenotype met the p < 5x10^-8 threshold.
rs10070343	GDNF	No phenotype met the p < 5x10^-8 threshold.
rs78654489	ITGA1	3881	27863252	2016	Immunological	High light scatter percentage of red cells (three-way meta)	3.55e-17	170763	T	A
		3882	27863252	2016	Immunological	High light scatter reticulocyte count (three-way meta)	1.3e-16	170761	T	A
		3845	27863252	2016	Immunological	High light scatter percentage of red cells (two-way meta)	1.38e-16	130538	T	A
		3846	27863252	2016	Immunological	High light scatter reticulocyte count (two-way meta)	3.55e-16	130517	T	A
		3883	27863252	2016	Immunological	Immature fraction of reticulocytes (three-way meta)	3.66e-16	170548	T	A
		3847	27863252	2016	Immunological	Immature fraction of reticulocytes (two-way meta)	1.21e-15	130321	T	A
		3903	27863252	2016	Immunological	Reticulocyte fraction of red cells (three-way meta)	2.93e-11	170690	T	A
		3867	27863252	2016	Immunological	Reticulocyte fraction of red cells (two-way meta)	1.71e-10	130404	T	A
		3902	27863252	2016	Immunological	Reticulocyte count (three-way meta)	3.89e-10	170641	T	A
		3866	27863252	2016	Immunological	Reticulocyte count (two-way meta)	7.18e-10	130388	T	A
rs9324813	KIF4B	No phenotype met the p < 5x10^-8 threshold.
rs4512150	PRR16	4066	30038396	2018	Environment	Educational attainment	2.63e-10	766345	A	G
		4284	30804560	2019	Respiratory	FEV1/FVC ratio	3.68e-09	321047	A	G
rs5869412	TMEM161B	No phenotype met the p < 5x10^-8 threshold.
rs1858513	ID4	No phenotype met the p < 5x10^-8 threshold.
rs7775835	LINC00533	2034	27992413	2017	Gastrointestinal	Primary sclerosing cholangitis	5.26e-80	14890	T	C
		4285	30804560	2019	Respiratory	PEF	4.25e-41	321047	C	T
		4281	30804560	2019	Respiratory	PEF	3.32e-40	345265	C	T
		3982	29483656	2018	Psychiatric	Schizophrenia	5.02e-40	105318	C	T
		4278	30804560	2019	Respiratory	FEV1	7.04e-33	400102	C	T
		3884	27863252	2016	Immunological	Lymphocyte count (three-way meta)	9.38e-32	171643	C	T
		2037	27723758	2016	Immunological	Immunoglobulin A deficiency	3.58e-31	6487	C	T
		4282	30804560	2019	Respiratory	FEV1	6.93e-30	321047	C	T
		4226	31015401	2019	Environmental	Thyroid preparations	7.3e-30	305582	T	C
		11	25056061	2014	Psychiatric	Schizophrenia	1.12e-28	82315	C	T
		13	24280982	2014	Psychiatric	Schizophrenia vs Bipolar disorder	1.12e-28	16381	C	T
		3904	27863252	2016	Immunological	White blood cell count (three-way meta)	2.43e-28	172435	C	T
		3844	27863252	2016	Immunological	Hemoglobin concentration (two-way meta)	1.34e-24	132596	C	T
		3848	27863252	2016	Immunological	Lymphocyte count (two-way meta)	1.96e-24	132452	C	T
		4038	29906448	2018	Psychiatric	Schizophrenia	3.05e-24	87491	C	T
		3880	27863252	2016	Immunological	Hemoglobin concentration (three-way meta)	1.02e-23	172925	C	T
		3823	26502338	2015	Skeletal	Systemic Lupus Erythematosus	3.66e-23	14267	T	C
		4279	30804560	2019	Respiratory	FVC	3.58e-22	400102	C	T
		4018	29848360	2018	Skeletal	Systemic Lupus Erythematosus	4.4e-22	10995	NA	NA
		3889	27863252	2016	Immunological	Monocyte count (three-way meta)	7.42e-22	170721	C	T
		4040	29906448	2018	Psychiatric	Schizophrenia/Bipolar disorder	3.72e-21	107620	C	T
		3873	27863252	2016	Immunological	Sum eosinophil basophil count (three-way meta)	1.02e-20	171771	C	T
		3874	27863252	2016	Immunological	Eosinophil count (three-way meta)	5.42e-20	172275	C	T
		3868	27863252	2016	Immunological	White blood cell count (two-way meta)	7.79e-20	131969	C	T
		4283	30804560	2019	Respiratory	FVC	1.09e-19	321047	C	T
		3843	27863252	2016	Immunological	Hematocrit (two-way meta)	8.77e-19	132699	C	T
		3879	27863252	2016	Immunological	Hematocrit (three-way meta)	1.16e-17	173039	C	T
		4093	29844566	2018	Cognitive	Verbal-numerical reasoning	2.8e-17	168033	NA	NA
		3838	27863252	2016	Immunological	Eosinophil count (two-way meta)	1.19e-16	131999	C	T
		3837	27863252	2016	Immunological	Sum eosinophil basophil count (two-way meta)	2.34e-16	131557	C	T
		4080	30239722	2018	Metabolic	Waist-hip ratio (adjusted for BMI)	2.79e-16	694649	C	T
		3853	27863252	2016	Immunological	Monocyte count (two-way meta)	2.87e-16	131544	C	T
		4280	30804560	2019	Respiratory	FEV1/FVC ratio	1.64e-15	400102	C	T
		4284	30804560	2019	Respiratory	FEV1/FVC ratio	5.12e-15	321047	C	T
		3892	27863252	2016	Immunological	Myeloid white cell count (three-way meta)	1.05e-14	169219	C	T
		3902	27863252	2016	Immunological	Reticulocyte count (three-way meta)	2.59e-14	170641	C	T
		3866	27863252	2016	Immunological	Reticulocyte count (two-way meta)	3.1e-14	130388	C	T
		4081	30239722	2018	Metabolic	Waist-hip ratio (adjusted for BMI, male)	2.22e-13	315284	C	T
		3877	27863252	2016	Immunological	Granulocyte count (three-way meta)	1.2e-12	169822	C	T
		4071	BioRxiv: https://doi.org/10.1101/261081	2018	Reproduction	Number of sexual partners	1.91e-12	370711	C	T
		3901	27863252	2016	Immunological	Red cell distribution width (three-way meta)	2.2e-12	171529	T	C
		3893	27863252	2016	Immunological	Sum neutrophil eosinophil count (three-way meta)	4.76e-12	170384	C	T
		3418	31427789	2019	Cognitive	Fluid intelligence test - Number of fluid intelligence questions attempted within time limit	2.07e-11	125935	T	C
		3903	27863252	2016	Immunological	Reticulocyte fraction of red cells (three-way meta)	8.34e-11	170690	C	T
		3867	27863252	2016	Immunological	Reticulocyte fraction of red cells (two-way meta)	1.35e-10	130404	C	T
		3872	27863252	2016	Immunological	Sum basophil neutrophil count (three-way meta)	1.54e-10	170143	C	T
		3856	27863252	2016	Immunological	Myeloid white cell count (two-way meta)	2.65e-10	130268	C	T
		3895	27863252	2016	Immunological	Neutrophil count (three-way meta)	5.47e-10	170702	C	T
		3865	27863252	2016	Immunological	Red cell distribution width (two-way meta)	6.95e-10	131520	T	C
		3876	27863252	2016	Immunological	Eosinophil percentage of granulocytes (three-way meta)	9.32e-10	170536	C	T
		4206	31152163	2019	Metabolic	Estimated glomerular filtration rate	1.16e-09	567460	C	T
		10	23974872	2013	Psychiatric	Schizophrenia	1.58e-09	32143	C	T
		4205	31152163	2019	Metabolic	Estimated glomerular filtration rate	2.81e-09	765348	C	T
		3846	27863252	2016	Immunological	High light scatter reticulocyte count (two-way meta)	4.74e-09	130517	C	T
		9	21926974	2011	Psychiatric	Schizophrenia	6.1e-09	21856	C	T
		3894	27863252	2016	Immunological	Neutrophil percentage of granulocytes (three-way meta)	6.21e-09	170672	T	C
		3841	27863252	2016	Immunological	Granulocyte count (two-way meta)	6.58e-09	130875	C	T
		3625	31427789	2019	Activities	Treatment/medication code: levothyroxine sodium	7.74e-09	280443	T	C
		3864	27863252	2016	Immunological	Red blood cell count (two-way meta)	8.36e-09	132690	C	T
		3840	27863252	2016	Immunological	Eosinophil percentage of granulocytes (two-way meta)	9.88e-09	131525	C	T
		3785	29942086	2018	Cognitive	Intelligence	1.04e-08	269867	T	C
		3875	27863252	2016	Immunological	Eosinophil percentage of white cells (three-way meta)	1.14e-08	172378	C	T
		3857	27863252	2016	Immunological	Sum neutrophil eosinophil count (two-way meta)	2.02e-08	131409	C	T
		3602	31427789	2019	Endocrine	Non-cancer illness code, self-reported: hypothyroidism/myxoedema	3.57e-08	289307	T	C
		3685	31427789	2019	Endocrine	Diagnoses - secondary ICD10: E03 Other hypothyroidism	4.24e-08	244890	T	C
		3442	31427789	2019	Metabolic	Impedance measures - Whole body fat mass	4.4e-08	379203	T	C
		12	24280982	2014	Psychiatric	Schizophrenia/Bipolar disorder	4.51e-08	39202	C	T
		3900	27863252	2016	Immunological	Red blood cell count (three-way meta)	4.58e-08	172952	C	T
rs6902879	MCHR2	No phenotype met the p < 5x10^-8 threshold.
rs33975044	PRKN	No phenotype met the p < 5x10^-8 threshold.
rs645037	RGS17	No phenotype met the p < 5x10^-8 threshold.
rs2696888	CNOT4	4066	30038396	2018	Environment	Educational attainment	9.97e-12	766345	G	A
rs9639560	HIBADH	4378	30940143	2019	Cardiovascular	High blood pressure	4.8e-09	458554	G	A
rs6956241	SRRM3	3256	31427789	2019	Nutritional	Coffee intake	6.07e-10	358093	T	G
		3255	31427789	2019	Nutritional	Tea intake	8.26e-10	373481	T	G
rs7779100	TAC1	No phenotype met the p < 5x10^-8 threshold.
rs4437694	CYP7B1	No phenotype met the p < 5x10^-8 threshold.
rs814421	MSRA	4074	30239722	2018	Metabolic	Body Mass Index	2.57e-15	806834	T	G
		4044	30124842	2018	Metabolic	Body Mass Index	1.7e-11	681275	T	G
		4076	30239722	2018	Metabolic	Body Mass Index (female)	4.13e-09	434794	T	G
rs28472969	TSNARE1	3982	29483656	2018	Psychiatric	Schizophrenia	5.32e-11	105318	T	C
		4040	29906448	2018	Psychiatric	Schizophrenia/Bipolar disorder	2.43e-08	107620	T	C
rs10966035	ELAVL2	No phenotype met the p < 5x10^-8 threshold.
rs12553952	LINGO2	No phenotype met the p < 5x10^-8 threshold.
rs5899181	PHF2	No phenotype met the p < 5x10^-8 threshold.
rs7028304	PTPRD	4328	30598549	2018	Skeletal	Estimated bone mineral density from heel ultrasounds	2.9e-08	426824	C	A
rs62574288	TBC1D2	No phenotype met the p < 5x10^-8 threshold.
rs4979402	DFNB31	No phenotype met the p < 5x10^-8 threshold.
rs56057677	LINC00867	No phenotype met the p < 5x10^-8 threshold.
rs737239	CNTN5	No phenotype met the p < 5x10^-8 threshold.
rs6591434	CTNND1	4325	30643256	2019	Psychiatric	Neuroticism (MA GWAMA)	1.08e-11	523783	A	G
		4326	30643256	2019	Psychiatric	Depressive symptoms (MA GWAMA)	1.08e-11	1067913	A	G
		4327	30643256	2019	Psychiatric	Well-being spectrum	2.91e-11	2311184	A	G
		3999	29500382	2018	Psychiatric	Worry too long after embarrassment (WORR-EMB)	8.62e-11	261094	G	A
		3292	31427789	2019	Psychiatric	Worry too long after embarrassment	1.94e-10	370660	G	A
		3795	29942085	2018	Psychiatric	Neuroticism	3.46e-10	390278	NA	NA
		3468	31427789	2019	Metabolic	Impedance measures - Trunk fat percentage	3.64e-10	379600	G	A
		3460	31427789	2019	Metabolic	Impedance measures - Arm fat percentage (right)	5.54e-10	379752	G	A
		3213	31427789	2019	Activities	Duration walking for pleasure	5.62e-10	275181	A	G
		3990	29500382	2018	Psychiatric	Neuroticism sum score	7.96e-10	380506	G	A
		4321	30643256	2019	Psychiatric	Neuroticism (univariate)	1.05e-09	523783	G	A
		3417	31427789	2019	Psychiatric	Neuroticism score	1.48e-09	312740	G	A
		3464	31427789	2019	Metabolic	Impedance measures - Arm fat percentage (left)	1.62e-09	379699	G	A
		4087	29255261	2018	Psychiatric	Neuroticism	3.75e-09	329821	G	A
		3441	31427789	2019	Metabolic	Impedance measures - Body fat percentage	3.97e-09	379615	G	A
		3982	29483656	2018	Psychiatric	Schizophrenia	4.37e-09	105318	G	A
		3589	31427789	2019	Activities	Types of physical activity in last 4 weeks: Heavy DIY (eg: weeding, lawn mowing, carpentry, digging)	7.53e-09	384450	A	G
		4377	30940143	2019	Cardiovascular	Resting heart rate	3.8e-08	458969	G	A
		3994	29500382	2018	Psychiatric	Sensitivity / hurt feelings (HURT)	4.4e-08	264144	G	A
rs4936278	DRD2	4321	30643256	2019	Psychiatric	Neuroticism (univariate)	7.76e-13	523783	G	C
		4087	29255261	2018	Psychiatric	Neuroticism	1.18e-12	329821	G	C
		3417	31427789	2019	Psychiatric	Neuroticism score	4.7e-12	312740	G	C
		3990	29500382	2018	Psychiatric	Neuroticism sum score	6.56e-12	380506	G	C
		4327	30643256	2019	Psychiatric	Well-being spectrum	7.76e-12	2311184	C	G
		4269	30867560	2019	Psychiatric	Neuroticism general factor	1.06e-11	270059	G	C
		3795	29942085	2018	Psychiatric	Neuroticism	1.91e-11	390278	NA	NA
		4325	30643256	2019	Psychiatric	Neuroticism (MA GWAMA)	9.23e-11	523783	G	C
		4324	30643256	2019	Activities	Positive affect (MA GWAMA)	5.25e-10	410603	G	C
		3797	29942085	2018	Psychiatric	Depressive affect subcluster	1.03e-09	357957	G	C
rs2430979	GAL3ST3	4111	29403010	2018	Metabolic	Uric acid	4.04e-15	109029	C	T
rs12293881	GRM5-AS1	4322	30643256	2019	Psychiatric	Depressive symptoms (univariate)	1.98e-08	1067913	A	C
		4327	30643256	2019	Psychiatric	Well-being spectrum	3.66e-08	2311184	C	A
rs2019756	KCNA4	No phenotype met the p < 5x10^-8 threshold.
rs656095	MOGAT2	4043	30124842	2018	Skeletal	Height	8e-10	693529	A	G
		3880	27863252	2016	Immunological	Hemoglobin concentration (three-way meta)	5.27e-09	172925	G	A
		3844	27863252	2016	Immunological	Hemoglobin concentration (two-way meta)	3.75e-08	132596	G	A
rs1330	NUCB2	4043	30124842	2018	Skeletal	Height	3.5e-31	693529	T	C
		3187	31427789	2019	Skeletal	Standing height	9.69e-14	385748	T	C
		142	25282103	2014	Skeletal	Height	2e-13	253288	T	C
		3271	31427789	2019	Skeletal	Comparative height size at age 10	1.58e-08	380167	T	C
		3447	31427789	2019	Metabolic	Impedance measures - Impedance of whole body	1.99e-08	379792	T	C
rs28498823	NUP160	3468	31427789	2019	Metabolic	Impedance measures - Trunk fat percentage	1.62e-33	379600	G	C
		3464	31427789	2019	Metabolic	Impedance measures - Arm fat percentage (left)	3.34e-33	379699	G	C
		3460	31427789	2019	Metabolic	Impedance measures - Arm fat percentage (right)	1.07e-30	379752	G	C
		3441	31427789	2019	Metabolic	Impedance measures - Body fat percentage	2e-30	379615	G	C
		4074	30239722	2018	Metabolic	Body Mass Index	2.71e-24	806834	G	C
		3469	31427789	2019	Metabolic	Impedance measures - Trunk fat mass	2.73e-24	379578	G	C
		3442	31427789	2019	Metabolic	Impedance measures - Whole body fat mass	7.84e-21	379203	G	C
		3456	31427789	2019	Metabolic	Impedance measures - Leg fat percentage (left)	1.35e-19	379786	G	C
		3185	31427789	2019	Metabolic	Waist circumference	2.41e-19	385932	G	C
		3445	31427789	2019	Metabolic	Impedance measures - Body Mass Index (BMI)	8.5e-19	379831	G	C
		3435	31427789	2019	Metabolic	Body Mass Index	1.71e-18	385336	G	C
		3465	31427789	2019	Metabolic	Impedance measures - Arm fat mass (left)	4.17e-18	379663	G	C
		3461	31427789	2019	Metabolic	Impedance measures - Arm fat mass (right)	1.32e-17	379725	G	C
		3452	31427789	2019	Metabolic	Impedance measures - Leg fat percentage (right)	9.85e-17	379806	G	C
		4069	BioRxiv: https://doi.org/10.1101/261081	2018	Psychiatric	Drinks per week	1.83e-15	414343	C	G
		3457	31427789	2019	Metabolic	Impedance measures - Leg fat mass (left)	4.15e-15	379783	G	C
		4077	30239722	2018	Metabolic	Waist-hip ratio	6.21e-15	697734	G	C
		3412	31427789	2019	Skeletal	Sitting height	3.11e-14	385393	C	G
		4076	30239722	2018	Metabolic	Body Mass Index (female)	8.05e-14	434794	G	C
		3453	31427789	2019	Metabolic	Impedance measures - Leg fat mass (right)	1.34e-13	379802	G	C
		4075	30239722	2018	Metabolic	Body Mass Index (male)	2.43e-13	374756	G	C
		3261	31427789	2019	Psychiatric	Alcohol intake frequency	8.88e-12	386082	C	G
		3186	31427789	2019	Metabolic	Hip circumference	8.97e-12	385887	G	C
		4078	30239722	2018	Metabolic	Waist-hip ratio (male)	2.1e-11	316772	G	C
		3899	27863252	2016	Immunological	Platelet count (three-way meta)	3.01e-11	166066	C	G
		3380	31427789	2019	Cardiovascular	Systolic Blood Pressure (automated reading)	2.8e-10	361402	C	G
		3440	31427789	2019	Metabolic	Impedance measures - Weight	4.25e-10	379840	G	C
		4166	30108127	2018	Metabolic	Body Mass Index	6.3e-10	334487	G	C
		4304	30664634	2019	Metabolic	Legs-leg fat ratio (female)	6.63e-10	195068	C	G
		3436	31427789	2019	Metabolic	Weight	7.46e-10	385473	G	C
		3897	27863252	2016	Immunological	Plateletcrit (three-way meta)	8.95e-10	164339	C	G
		4302	30664634	2019	Metabolic	Arms-arm fat ratio (female)	1.07e-09	195068	G	C
		4317	30643251	2019	Psychiatric	Drinks per day	1.16e-09	537349	C	G
		3270	31427789	2019	Metabolic	Comparative body size at age 10	2.85e-09	379749	G	C
		4625	31676860	2019	Neurological	Left pallidum	3e-09	21821	C	G
		3210	31427789	2019	Activities	Usual walking pace	4.39e-09	384081	C	G
		3293	31427789	2019	Psychiatric	Suffer from 'nerves'	5.99e-09	372273	C	G
		4638	31676860	2019	Neurological	Right pallidum	7.73e-09	21821	C	G
		4215	31015462	2019	Metabolic	Estimated glomerular filtration rate	1.77e-08	350504	G	C
		4000	29500382	2018	Psychiatric	Suffer from 'nerves' (SUF-NERV)	2.01e-08	262321	C	G
		3863	27863252	2016	Immunological	Platelet count (two-way meta)	3.78e-08	127127	C	G
		4524	31676860	2019	Neurological	Left pallidum	4.47e-08	19629	C	G
		4537	31676860	2019	Neurological	Right pallidum	4.5e-08	19629	C	G
rs11018484	TYR	3274	31427789	2019	Dermatological	Ease of skin tanning	3.32e-115	378364	G	A
		3273	31427789	2019	Dermatological	Skin colour	1.73e-90	381433	G	A
		3275	31427789	2019	Activities	Childhood sunburn occasions	3.43e-16	289412	A	G
		4327	30643256	2019	Psychiatric	Well-being spectrum	8.61e-13	2311184	G	A
		4322	30643256	2019	Psychiatric	Depressive symptoms (univariate)	2.73e-11	1067913	A	G
		4326	30643256	2019	Psychiatric	Depressive symptoms (MA GWAMA)	3.03e-11	1067913	G	A
		3665	31427789	2019	Neoplasms	Diagnoses - main ICD10: C44 Other and unspecified malignant neoplasm of skin	7.75e-11	300791	A	G
		3495	31427789	2019	Dermatological	Hair colour (natural, before greying): Blonde	1.76e-09	385603	A	G
		3313	31427789	2019	Ear, Nose, Throat	Hearing difficulty/problems	3.06e-09	370713	A	G
		3315	31427789	2019	Activities	Use of sun/uv protection	3.17e-09	383659	A	G
		3658	31427789	2019	Neoplasms	Cancer register - Type of cancer: ICD10: C44 Other and unspecified malignant neoplasm of skin	9.74e-09	54696	A	G
		3301	31427789	2019	Psychiatric	Seen doctor (GP) for nerves, anxiety, tension or depression	2.29e-08	383771	A	G
		4293	30718901	2019	Psychiatric	Depression	2.73e-08	500199	A	G
rs4766428	ATP2A2	3982	29483656	2018	Psychiatric	Schizophrenia	2.68e-14	105318	T	C
		11	25056061	2014	Psychiatric	Schizophrenia	7.09e-10	82315	T	C
		13	24280982	2014	Psychiatric	Schizophrenia vs Bipolar disorder	7.09e-10	16381	T	C
		4038	29906448	2018	Psychiatric	Schizophrenia	5.4e-09	87491	T	C
rs79536461	LIN7A	No phenotype met the p < 5x10^-8 threshold.
rs7342385	SOX5	3412	31427789	2019	Skeletal	Sitting height	1.12e-11	385393	C	T
		4327	30643256	2019	Psychiatric	Well-being spectrum	6.99e-09	2311184	C	T
		4325	30643256	2019	Psychiatric	Neuroticism (MA GWAMA)	3.38e-08	523783	C	T
		4326	30643256	2019	Psychiatric	Depressive symptoms (MA GWAMA)	3.38e-08	1067913	C	T
rs58279381	SPPL3	No phenotype met the p < 5x10^-8 threshold.
rs9556559	HS6ST3	4074	30239722	2018	Metabolic	Body Mass Index	9.25e-10	806834	T	C
		3435	31427789	2019	Metabolic	Body Mass Index	1.58e-09	385336	T	C
		3445	31427789	2019	Metabolic	Impedance measures - Body Mass Index (BMI)	2.66e-09	379831	T	C
rs2873071	MIR5007	No phenotype met the p < 5x10^-8 threshold.
rs9591935	PCDH17	3654	31427789	2019	Psychiatric	Smoking status: Never	1.03e-08	384964	C	T
		3236	31427789	2019	Psychiatric	Past tobacco smoking	3.49e-08	355594	T	C
		3425	31427789	2019	Psychiatric	Ever smoked	4.24e-08	385013	T	C
		3241	31427789	2019	Nutritional	Salad / raw vegetable intake	4.77e-08	363780	T	C
		3244	31427789	2019	Nutritional	Oily fish intake	4.84e-08	384554	T	C
rs9537675	PRR20E	No phenotype met the p < 5x10^-8 threshold.
rs7160672	FOXG1	No phenotype met the p < 5x10^-8 threshold.
rs12892189	LINC00637	4175	30048462	2018	Skeletal	Heel bone mineral density	1.1e-14	394929	A	C
		3982	29483656	2018	Psychiatric	Schizophrenia	4.51e-13	105318	A	C
		4328	30598549	2018	Skeletal	Estimated bone mineral density from heel ultrasounds	5.9e-13	426824	A	C
		11	25056061	2014	Psychiatric	Schizophrenia	7.67e-12	82315	A	C
		13	24280982	2014	Psychiatric	Schizophrenia vs Bipolar disorder	7.67e-12	16381	A	C
		4040	29906448	2018	Psychiatric	Schizophrenia/Bipolar disorder	9.89e-12	107620	A	C
		4302	30664634	2019	Metabolic	Arms-arm fat ratio (female)	5.18e-09	195068	A	C
		4038	29906448	2018	Psychiatric	Schizophrenia	1.1e-08	87491	A	C
		3263	31427789	2019	Psychiatric	Average weekly champagne plus white wine intake	4.46e-08	273869	A	C
		4071	BioRxiv: https://doi.org/10.1101/261081	2018	Reproduction	Number of sexual partners	4.78e-08	370711	A	C
rs4887111	INSYN1	No phenotype met the p < 5x10^-8 threshold.
rs2433018	SEMA6D	4314	30643251	2019	Psychiatric	Ever smoked regulary	1.55e-11	262990	G	A
		3304	31427789	2019	Reproduction	Age first had sexual intercourse	1.67e-11	339614	A	G
		4070	BioRxiv: https://doi.org/10.1101/261081	2018	Psychiatric	Ever smoker	2.98e-11	518633	G	A
		4072	BioRxiv: https://doi.org/10.1101/261081	2018	Activities	First PC of the four riskly behaviours	6.19e-09	315894	G	A
		4043	30124842	2018	Skeletal	Height	1.1e-08	693529	A	G
rs11642612	C16orf92	3443	31427789	2019	Metabolic	Impedance measures - Whole body fat-free mass	8.52e-52	379804	C	A
		3444	31427789	2019	Metabolic	Impedance measures - Whole body water mass	8.79e-52	379835	C	A
		3446	31427789	2019	Metabolic	Impedance measures - Basal metabolic rate	7.03e-50	379821	C	A
		3470	31427789	2019	Metabolic	Impedance measures - Trunk fat-free mass	9e-50	379507	C	A
		3471	31427789	2019	Metabolic	Impedance measures - Trunk predicted mass	1.25e-49	379469	C	A
		3455	31427789	2019	Metabolic	Impedance measures - Leg predicted mass (right)	2.44e-47	379793	C	A
		3454	31427789	2019	Metabolic	Impedance measures - Leg fat-free mass (right)	3.19e-47	379793	C	A
		3467	31427789	2019	Metabolic	Impedance measures - Arm predicted mass (left)	4.82e-45	379638	C	A
		3458	31427789	2019	Metabolic	Impedance measures - Leg fat-free mass (left)	2.09e-44	379766	C	A
		3459	31427789	2019	Metabolic	Impedance measures - Leg predicted mass (left)	3.09e-44	379761	C	A
		3466	31427789	2019	Metabolic	Impedance measures - Arm fat-free mass (left)	6.44e-44	379653	C	A
		3436	31427789	2019	Metabolic	Weight	1.71e-43	385473	C	A
		3462	31427789	2019	Metabolic	Impedance measures - Arm fat-free mass (right)	3.48e-43	379723	C	A
		3463	31427789	2019	Metabolic	Impedance measures - Arm predicted mass (right)	3.34e-42	379716	C	A
		4043	30124842	2018	Skeletal	Height	5.3e-42	693529	C	A
		3440	31427789	2019	Metabolic	Impedance measures - Weight	9.65e-41	379840	C	A
		4074	30239722	2018	Metabolic	Body Mass Index	2.14e-36	806834	C	A
		4044	30124842	2018	Metabolic	Body Mass Index	5.1e-33	681275	C	A
		3185	31427789	2019	Metabolic	Waist circumference	2.66e-32	385932	C	A
		3186	31427789	2019	Metabolic	Hip circumference	6.04e-31	385887	C	A
		3447	31427789	2019	Metabolic	Impedance measures - Impedance of whole body	3.7e-27	379792	A	C
		3448	31427789	2019	Metabolic	Impedance measures - Impedance of leg (right)	1.03e-26	379813	A	C
		3187	31427789	2019	Skeletal	Standing height	5.77e-26	385748	C	A
		3435	31427789	2019	Metabolic	Body Mass Index	2.66e-24	385336	C	A
		3442	31427789	2019	Metabolic	Impedance measures - Whole body fat mass	3.18e-24	379203	C	A
		3449	31427789	2019	Metabolic	Impedance measures - Impedance of leg (left)	4.61e-24	379807	A	C
		3461	31427789	2019	Metabolic	Impedance measures - Arm fat mass (right)	7.06e-24	379725	C	A
		3465	31427789	2019	Metabolic	Impedance measures - Arm fat mass (left)	5.44e-23	379663	C	A
		4076	30239722	2018	Metabolic	Body Mass Index (female)	1.08e-22	434794	C	A
		3457	31427789	2019	Metabolic	Impedance measures - Leg fat mass (left)	1.48e-22	379783	C	A
		3469	31427789	2019	Metabolic	Impedance measures - Trunk fat mass	1.86e-22	379578	C	A
		3445	31427789	2019	Metabolic	Impedance measures - Body Mass Index (BMI)	4.87e-22	379831	C	A
		3453	31427789	2019	Metabolic	Impedance measures - Leg fat mass (right)	8.45e-22	379802	C	A
		3451	31427789	2019	Metabolic	Impedance measures - Impedance of arm (left)	1.7e-19	379803	A	C
		3888	27863252	2016	Immunological	Mean corpuscular volume (three-way meta)	1.42e-17	172433	C	A
		3887	27863252	2016	Immunological	Mean corpuscular hemoglobin (three-way meta)	5.52e-17	172332	C	A
		3271	31427789	2019	Skeletal	Comparative height size at age 10	2.26e-16	380167	C	A
		3450	31427789	2019	Metabolic	Impedance measures - Impedance of arm (right)	2.39e-16	379786	A	C
		3852	27863252	2016	Immunological	Mean corpuscular volume (two-way meta)	2.84e-16	132353	C	A
		4301	30664634	2019	Metabolic	Arms-arm fat ratio (male)	8.4e-16	167431	C	A
		3874	27863252	2016	Immunological	Eosinophil count (three-way meta)	1.77e-15	172275	A	C
		4075	30239722	2018	Metabolic	Body Mass Index (male)	1.18e-14	374756	C	A
		3851	27863252	2016	Immunological	Mean corpuscular hemoglobin (two-way meta)	1.19e-14	132224	C	A
		4077	30239722	2018	Metabolic	Waist-hip ratio	6.58e-14	697734	C	A
		3838	27863252	2016	Immunological	Eosinophil count (two-way meta)	8.33e-14	131999	A	C
		3460	31427789	2019	Metabolic	Impedance measures - Arm fat percentage (right)	8.75e-14	379752	C	A
		3261	31427789	2019	Psychiatric	Alcohol intake frequency	1.18e-13	386082	A	C
		3873	27863252	2016	Immunological	Sum eosinophil basophil count (three-way meta)	2.27e-13	171771	A	C
		3464	31427789	2019	Metabolic	Impedance measures - Arm fat percentage (left)	3.89e-13	379699	C	A
		3900	27863252	2016	Immunological	Red blood cell count (three-way meta)	7.05e-13	172952	A	C
		4221	31015401	2019	Environmental	Diuretics	1.1e-12	229086	C	A
		3875	27863252	2016	Immunological	Eosinophil percentage of white cells (three-way meta)	3.91e-12	172378	A	C
		3837	27863252	2016	Immunological	Sum eosinophil basophil count (two-way meta)	5.67e-12	131557	A	C
		3876	27863252	2016	Immunological	Eosinophil percentage of granulocytes (three-way meta)	8.76e-12	170536	A	C
		4166	30108127	2018	Metabolic	Body Mass Index	1.3e-11	334487	C	A
		3441	31427789	2019	Metabolic	Impedance measures - Body fat percentage	4.91e-11	379615	C	A
		4302	30664634	2019	Metabolic	Arms-arm fat ratio (female)	1.07e-10	195068	C	A
		3839	27863252	2016	Immunological	Eosinophil percentage of white cells (two-way meta)	1.63e-10	132052	A	C
		4085	30297969	2018	Endocrine	Type 2 Diabetes	1.8e-10	898130	C	A
		3468	31427789	2019	Metabolic	Impedance measures - Trunk fat percentage	2.4e-10	379600	C	A
		3864	27863252	2016	Immunological	Red blood cell count (two-way meta)	3.07e-10	132690	A	C
		3840	27863252	2016	Immunological	Eosinophil percentage of granulocytes (two-way meta)	3.35e-10	131525	A	C
		3894	27863252	2016	Immunological	Neutrophil percentage of granulocytes (three-way meta)	6.17e-10	170672	C	A
		63	28436984	2017	Reproduction	Age at menarche	6.24e-10	252514	A	C
		4069	BioRxiv: https://doi.org/10.1101/261081	2018	Psychiatric	Drinks per week	1.48e-09	414343	A	C
		3982	29483656	2018	Psychiatric	Schizophrenia	1.71e-09	105318	A	C
		4135	29403010	2018	Immunological	Red blood cell count	1.93e-09	108794	A	C
		4079	30239722	2018	Metabolic	Waist-hip ratio (female)	5.52e-09	381152	C	A
		3456	31427789	2019	Metabolic	Impedance measures - Leg fat percentage (left)	8.04e-09	379786	C	A
		3259	31427789	2019	Nutritional	Major dietary changes in the last 5 years	8.52e-09	385587	C	A
		3858	27863252	2016	Immunological	Neutrophil percentage of granulocytes (two-way meta)	1.01e-08	131660	C	A
		4317	30643251	2019	Psychiatric	Drinks per day	2.8e-08	537349	A	C
		3315	31427789	2019	Activities	Use of sun/uv protection	3.16e-08	383659	C	A
		4224	31015401	2019	Environmental	Agents acting on the renin-angiotensin system	3.3e-08	237530	C	A
		3260	31427789	2019	Nutritional	Variation in diet	3.38e-08	384869	C	A
		142	25282103	2014	Skeletal	Height	4.2e-08	253288	C	A
rs10500526	CDH11	No phenotype met the p < 5x10^-8 threshold.
rs11441442	CDH8	No phenotype met the p < 5x10^-8 threshold.
rs55783534	ERCC4	No phenotype met the p < 5x10^-8 threshold.
rs72787046	HP	3230	31427789	2019	Psychiatric	Morning/evening person (chronotype)	6.46e-11	345148	G	A
		3789	30804565	2019	Psychiatric	Morningness	9.69e-11	345552	A	G
		4294	30696823	2019	Psychiatric	Chronotype	1e-10	449732	A	G
		4072	BioRxiv: https://doi.org/10.1101/261081	2018	Activities	First PC of the four riskly behaviours	7.37e-09	315894	G	A
rs62043048	ZFHX3	No phenotype met the p < 5x10^-8 threshold.
rs6504570	C17orf58	3469	31427789	2019	Metabolic	Impedance measures - Trunk fat mass	3.86e-22	379578	T	G
		3442	31427789	2019	Metabolic	Impedance measures - Whole body fat mass	2.86e-19	379203	T	G
		3468	31427789	2019	Metabolic	Impedance measures - Trunk fat percentage	1.49e-18	379600	T	G
		3436	31427789	2019	Metabolic	Weight	1.85e-18	385473	T	G
		3440	31427789	2019	Metabolic	Impedance measures - Weight	2.58e-18	379840	T	G
		3441	31427789	2019	Metabolic	Impedance measures - Body fat percentage	1.63e-17	379615	T	G
		3185	31427789	2019	Metabolic	Waist circumference	3.89e-16	385932	T	G
		3453	31427789	2019	Metabolic	Impedance measures - Leg fat mass (right)	7.32e-14	379802	T	G
		3461	31427789	2019	Metabolic	Impedance measures - Arm fat mass (right)	9.33e-14	379725	T	G
		3464	31427789	2019	Metabolic	Impedance measures - Arm fat percentage (left)	1.09e-13	379699	T	G
		3457	31427789	2019	Metabolic	Impedance measures - Leg fat mass (left)	1.44e-13	379783	T	G
		3465	31427789	2019	Metabolic	Impedance measures - Arm fat mass (left)	2.1e-13	379663	T	G
		3446	31427789	2019	Metabolic	Impedance measures - Basal metabolic rate	4.79e-13	379821	T	G
		3460	31427789	2019	Metabolic	Impedance measures - Arm fat percentage (right)	8.89e-13	379752	T	G
		3458	31427789	2019	Metabolic	Impedance measures - Leg fat-free mass (left)	1.91e-12	379766	T	G
		3459	31427789	2019	Metabolic	Impedance measures - Leg predicted mass (left)	1.96e-12	379761	T	G
		3456	31427789	2019	Metabolic	Impedance measures - Leg fat percentage (left)	3.56e-12	379786	T	G
		3452	31427789	2019	Metabolic	Impedance measures - Leg fat percentage (right)	4.15e-12	379806	T	G
		3463	31427789	2019	Metabolic	Impedance measures - Arm predicted mass (right)	2.68e-11	379716	T	G
		3876	27863252	2016	Immunological	Eosinophil percentage of granulocytes (three-way meta)	3.9e-11	170536	T	G
		3455	31427789	2019	Metabolic	Impedance measures - Leg predicted mass (right)	4.09e-11	379793	T	G
		3875	27863252	2016	Immunological	Eosinophil percentage of white cells (three-way meta)	4.85e-11	172378	T	G
		3445	31427789	2019	Metabolic	Impedance measures - Body Mass Index (BMI)	4.86e-11	379831	T	G
		3454	31427789	2019	Metabolic	Impedance measures - Leg fat-free mass (right)	5.44e-11	379793	T	G
		4077	30239722	2018	Metabolic	Waist-hip ratio	7.52e-11	697734	T	G
		3435	31427789	2019	Metabolic	Body Mass Index	7.54e-11	385336	T	G
		3444	31427789	2019	Metabolic	Impedance measures - Whole body water mass	7.87e-11	379835	T	G
		3462	31427789	2019	Metabolic	Impedance measures - Arm fat-free mass (right)	7.99e-11	379723	T	G
		3443	31427789	2019	Metabolic	Impedance measures - Whole body fat-free mass	1.14e-10	379804	T	G
		3186	31427789	2019	Metabolic	Hip circumference	1.82e-10	385887	T	G
		4074	30239722	2018	Metabolic	Body Mass Index	2.61e-10	806834	T	G
		3467	31427789	2019	Metabolic	Impedance measures - Arm predicted mass (left)	2.72e-10	379638	T	G
		3466	31427789	2019	Metabolic	Impedance measures - Arm fat-free mass (left)	3.26e-10	379653	T	G
		3874	27863252	2016	Immunological	Eosinophil count (three-way meta)	4.19e-10	172275	T	G
		4071	BioRxiv: https://doi.org/10.1101/261081	2018	Reproduction	Number of sexual partners	5.88e-10	370711	T	G
		3894	27863252	2016	Immunological	Neutrophil percentage of granulocytes (three-way meta)	1.43e-09	170672	G	T
		3187	31427789	2019	Skeletal	Standing height	3.89e-09	385748	T	G
		4304	30664634	2019	Metabolic	Legs-leg fat ratio (female)	4.63e-09	195068	G	T
		3839	27863252	2016	Immunological	Eosinophil percentage of white cells (two-way meta)	6.57e-09	132052	T	G
		3873	27863252	2016	Immunological	Sum eosinophil basophil count (three-way meta)	1.06e-08	171771	T	G
		3840	27863252	2016	Immunological	Eosinophil percentage of granulocytes (two-way meta)	1.7e-08	131525	T	G
		3470	31427789	2019	Metabolic	Impedance measures - Trunk fat-free mass	3.38e-08	379507	T	G
rs2011895	SLC25A39	No phenotype met the p < 5x10^-8 threshold.
rs12709690	CELF4	4066	30038396	2018	Environment	Educational attainment	9.85e-27	766345	C	T
		3990	29500382	2018	Psychiatric	Neuroticism sum score	6.73e-19	380506	T	C
		3795	29942085	2018	Psychiatric	Neuroticism	2.75e-18	390278	NA	NA
		4325	30643256	2019	Psychiatric	Neuroticism (MA GWAMA)	2.93e-17	523783	C	T
		4326	30643256	2019	Psychiatric	Depressive symptoms (MA GWAMA)	2.97e-17	1067913	C	T
		4321	30643256	2019	Psychiatric	Neuroticism (univariate)	3.54e-16	523783	T	C
		3417	31427789	2019	Psychiatric	Neuroticism score	1.06e-15	312740	T	C
		3287	31427789	2019	Psychiatric	Sensitivity / hurt feelings	4.88e-15	375272	T	C
		4087	29255261	2018	Psychiatric	Neuroticism	7.76e-15	329821	T	C
		4327	30643256	2019	Psychiatric	Well-being spectrum	1.16e-14	2311184	C	T
		3994	29500382	2018	Psychiatric	Sensitivity / hurt feelings (HURT)	1.22e-14	264144	T	C
		3307	31427789	2019	Activities	Overall health rating	2.95e-12	384850	C	T
		4269	30867560	2019	Psychiatric	Neuroticism general factor	4.71e-12	270059	T	C
		3995	29500382	2018	Psychiatric	Fed-up feelings (FED_UP)	6.06e-12	266208	T	C
		3288	31427789	2019	Psychiatric	Fed-up feelings	1.78e-11	378357	T	C
		53	27225129	2016	Environment	Educational attainment	2.26e-11	328917	C	T
		3455	31427789	2019	Metabolic	Impedance measures - Leg predicted mass (right)	6.39e-11	379793	C	T
		3797	29942085	2018	Psychiatric	Depressive affect subcluster	6.52e-11	357957	T	C
		3454	31427789	2019	Metabolic	Impedance measures - Leg fat-free mass (right)	7.31e-11	379793	C	T
		3448	31427789	2019	Metabolic	Impedance measures - Impedance of leg (right)	8.98e-11	379813	T	C
		3991	29500382	2018	Psychiatric	Mood swings (MOOD)	2.35e-10	265382	T	C
		3449	31427789	2019	Metabolic	Impedance measures - Impedance of leg (left)	5.45e-10	379807	T	C
		3284	31427789	2019	Psychiatric	Mood swings	5.52e-10	377179	T	C
		3997	29500382	2018	Psychiatric	Worrier / anxious feelings (WORRY)	7.76e-10	264646	T	C
		3290	31427789	2019	Psychiatric	Worrier / anxious feelings	7.96e-10	376411	T	C
		3444	31427789	2019	Metabolic	Impedance measures - Whole body water mass	1.03e-09	379835	C	T
		3443	31427789	2019	Metabolic	Impedance measures - Whole body fat-free mass	1.12e-09	379804	C	T
		3798	29942085	2018	Psychiatric	Worry subcluster	2.89e-09	348219	T	C
		4322	30643256	2019	Psychiatric	Depressive symptoms (univariate)	8.92e-09	1067913	T	C
		3458	31427789	2019	Metabolic	Impedance measures - Leg fat-free mass (left)	9.17e-09	379766	C	T
		3292	31427789	2019	Psychiatric	Worry too long after embarrassment	9.76e-09	370660	T	C
		3471	31427789	2019	Metabolic	Impedance measures - Trunk predicted mass	1.04e-08	379469	C	T
		3459	31427789	2019	Metabolic	Impedance measures - Leg predicted mass (left)	1.23e-08	379761	C	T
		3470	31427789	2019	Metabolic	Impedance measures - Trunk fat-free mass	1.47e-08	379507	C	T
		41	27046643	2016	Environment	Educational attainment	1.93e-08	111114	C	T
		3999	29500382	2018	Psychiatric	Worry too long after embarrassment (WORR-EMB)	1.96e-08	261094	T	C
		4301	30664634	2019	Metabolic	Arms-arm fat ratio (male)	2.63e-08	167431	C	T
		3254	31427789	2019	Nutritional	Salt added to food	3.01e-08	386322	T	C
		3409	31427789	2019	Environment	Education - Qualifications	4.54e-08	318526	C	T
rs62097940	DCC	4066	30038396	2018	Environment	Educational attainment	7.09e-10	766345	C	G
		4624	31676860	2019	Neurological	Left putamen	2.16e-09	21821	G	C
		4637	31676860	2019	Neurological	Right putamen	4.48e-09	21821	G	C
		4326	30643256	2019	Psychiatric	Depressive symptoms (MA GWAMA)	6.98e-09	1067913	C	G
		4325	30643256	2019	Psychiatric	Neuroticism (MA GWAMA)	7.02e-09	523783	C	G
		3412	31427789	2019	Skeletal	Sitting height	8.18e-09	385393	G	C
		4523	31676860	2019	Neurological	Left putamen	9.65e-09	19629	G	C
		4327	30643256	2019	Psychiatric	Well-being spectrum	1.26e-08	2311184	C	G
rs8083506	PIK3C3	3304	31427789	2019	Reproduction	Age first had sexual intercourse	4.27e-09	339614	T	C
		3795	29942085	2018	Psychiatric	Neuroticism	1.95e-08	390278	NA	NA
		3990	29500382	2018	Psychiatric	Neuroticism sum score	2.68e-08	380506	C	T
rs12966942	RAB27B	No phenotype met the p < 5x10^-8 threshold.
rs2306164	TCF4	3244	31427789	2019	Nutritional	Oily fish intake	3.23e-10	384554	G	C
		4071	BioRxiv: https://doi.org/10.1101/261081	2018	Reproduction	Number of sexual partners	5.46e-10	370711	G	C
		3982	29483656	2018	Psychiatric	Schizophrenia	2.4e-09	105318	G	C
rs2157536	BRD1	3276	31427789	2019	Activities	Facial ageing	6.38e-10	354097	A	G
rs742086	TCF20	No phenotype met the p < 5x10^-8 threshold.
